# Neurodevelopmental disorders associated variants in *ADAT3* disrupt the activity of the ADAT2/ADAT3 tRNA deaminase complex and impair neuronal migration

**DOI:** 10.1101/2024.03.01.24303485

**Authors:** Jordi Del-Pozo-Rodriguez, Peggy Tilly, Romain Lecat, Hugo Rolando Vaca, Laureline Mosser, Elena Brivio, Till Balla, Marina Vitoria Gomes, Elizabeth Ramos-Morales, Noémie Schwaller, Thalia Salinas-Giegé, Grace VanNoy, Eleina M. England, Alysia Kern Lovgren, Melanie O’Leary, Maya Chopra, Naomi Meave Ojeda, Mehran Beiraghi Toosi, Atieh Eslahi, Masoome Alerasool, Majid Mojarrad, Lynn S. Pais, Rebecca C. Yeh, Dustin L. Gable, Mais O Hashem, Firdous Abdulwahab, Hamad Alzaidan, Hesham Aldhalaan, Ehab Tous, Afaf Alsagheir, Mohammed Alowain, Abdullah Tamim, Khowlah Alfayez, Amal Alhashem, Aisha Alnuzha, Mona Kamel, Bashayer S Al-Awam, Walaa Elnaggar, Nihal Almenabawy, Anne O’Donnell-Luria, Jennifer E. Neil, Joseph G. Gleeson, Christopher A. Walsh, Fowzan S Alkuraya, Lama AlAbdi, Nour Elkhateeb, Laila Selim, Siddharth Srivastava, Danny D. Nedialkova, Laurence Drouard, Christophe Romier, Efil Bayam, Juliette D. Godin

**Affiliations:** IGBMC, Institut de Génétique et de Biologie Moléculaire et Cellulaire, F-67400 Illkirch, France; CNRS, Centre National de la Recherche Scientifique, UMR 7104, F-67400 Illkirch, France; INSERM, Institut National de la Santé et de la Recherche Médicale, UMR-S 1258, F-67400 Illkirch, France; Université de Strasbourg, IGBMC UMR 7104- UMR-S 1258, F-67400 Illkirch, France; Institut de biologie moléculaire des plantes, CNRS, Université de Strasbourg, 12 rue du Général Zimmer, 67084 Strasbourg, France; Max Planck Institute of Biochemistry, 82152 Martinsried, Germany; Program in Medical and Population Genetics, Broad Institute of MIT and Harvard, Cambridge, MA, USA; Department of Neurology, Boston Children’s Hospital, Boston, MA, USA; Rosamund Stone Zander Translational Neuroscience Center, Boston Children’s Hospital, Boston, MA, USA; Department of Neurosciences, University of California, San Diego, La Jolla, USA; Rady Children’s Hospital, Rady Children’s Institute for Genomic Medicine, San Diego, La Jolla, USA; Department of Pediatrics, School of Medicine, Mashhad University of Medical Sciences, Mashhad, Iran; Department of Medical Genetics, Faculty of Medicine, Mashhad University of Medical Sciences, Mashhad, Iran; Genetic Foundation of Khorasan Razavi, Mashhad, Iran; Division of Genetics and Genomics, Boston Children’s Hospital, Boston, MA, USA; Child Neurology Residency Training Program, Boston Children’s Hospital, Boston, MA, USA; Department of Translational Genomics, Center for Genomic Medicine, King Faisal Specialist Hospital and Research Center, Riyadh 11564, Saudi Arabia; Department of Medical Genomics, Centre for Genomic Medicine, King Faisal Specialist Hospital and Research Center, Riyadh 11564, Saudi Arabia; Neuroscience Center, King Faisal Specialist Hospital and Research Center, Riyadh 11564, Saudi Arabia; Department of Pediatrics, King Faisal Specialist Hospital & Research Centre, Riyadh 11564, Saudi Arabia; College of Medicine, Alfaisal University, Riyadh 11533, Saudi Arabia; Department of Pediatrics, King Faisal Specialist Hospital and Research Center, Jeddah 23433, Saudi Arabia; Department of Pediatrics, Prince Sultan Military Medical Center, Riyadh 12233, Saudi Arabia; Seha Virtual Hospital, Ministry of Health, Riyadh 12382, Saudi Arabia; Department of genetic and metabolic, King Fahad specialist hospital, Dammam 32253, Saudi Arabia; Department of Pediatrics, Pediatric Neurology Unit, King Salman Medical City, Madinah, Saudi Arabia; Department of Pediatrics, Pediatric neurology and metabolic medicine unit, Cairo University, Cairo, Egypt; Department of Pediatrics, College of Medicine, King Fahd Hospital of the University, Imam Abdulrahman Bin Faisal University, Dammam, Saudi Arabia; Department of Pediatrics and Neurology, Harvard Medical School, Boston, MA, USA; Howard Hughes Medical Institute, Boston Children’s Hospital, Boston, MA, USA; Lifera Omics, Riyadh, Saudi Arabia; Department of Clinical Genetics, Cambridge University Hospitals NHS Foundation Trust, Cambridge, UK; Department of Bioscience, TUM School of Natural Sciences, Technical University of Munich, Garching, Germany

**Author notes:** These authors contributed equally to this work (Efil Bayam, Juliette D. Godin).

## Abstract

The ADAT2/ADAT3 complex catalyzes the adenosine to inosine modification at the wobble position of eukaryotic tRNAs. Mutations in *ADAT3*, the catalytically inactive subunit of the ADAT2/ADAT3 complex, have been identified in patients presenting with severe neurodevelopmental disorders (NDDs). Yet, the physiological function of ADAT2/ADAT3 complex during brain development remains totally unknown. Here we showed that maintaining a proper level of ADAT2/ADAT3 catalytic activity is required for correct radial migration of projection neurons in the developing mouse cortex. In addition, we not only reported 20 new NDD patients carrying biallelic variants in *ADAT3* but also deeply characterized the impact of those variants on ADAT2/ADAT3 structure, biochemical properties, enzymatic activity and tRNAs editing and abundance. We demonstrated that all the identified variants alter both the abundance and the activity of the complex leading to a significant decrease of I_34_ with direct consequence on their steady-state. Using *in vivo* complementation assays, we correlated the severity of the migration phenotype with the degree of the loss of function caused by the variants. Altogether, our results indicate a critical role of ADAT2/ADAT3 during cortical development and provide cellular and molecular insights into the pathogenicity of ADAT3-related neurodevelopmental disorder.

## Supplementary Table 7 for "Neurodevelopmental disorders associated variants in *ADAT3* disrupt the activity of the ADAT2/ADAT3 tRNA deaminase complex and impair neuronal migration"

### Sheet: main figures
Fig1A	Table Analyzed	ADAT3 mRNA
	ANOVA summary
	F	5.279
	P value	0.0193
	P value summary	*
	Are differences among means statistically significant? (P < 0.05)	Yes
	R square	0.6129
	Brown-Forsythe test
	F (DFn, DFd)	0.4444 (3, 10)
	P value	0.7265
	P value summary	ns
	Significantly different standard deviations? (P < 0.05)	No
	Bartlett's test
	Bartlett's statistic (corrected)
	P value
	P value summary
	Significantly different standard deviations? (P < 0.05)
	ANOVA table	SS	DF	MS	F (DFn, DFd)	P value
	Treatment (between columns)	2.519	3	0.8396	F (3, 10) = 5.279	P = 0.0193
	Residual (within columns)	1.591	10	0.1591
	Total	4.109	13
	Data summary
	Number of treatments (columns)	4
	Number of values (total)	14
	Number of families	1
	Number of comparisons per family	6
	Alpha	0.05
	Bonferroni's multiple comparisons test	Mean Diff.	95% CI of diff.	Significant?	Summary	Adjusted P Value
	E12.5 vs. E14.5	-0.2475	-1.246 to 0.7506	No	ns	> 0.9999
	E12.5 vs. E16.5	-1.004	-2.002 to -0.006043	Yes	*	0.0484
	E12.5 vs. E18.5	-0.8775	-1.802 to 0.04658	No	ns	0.0662
	E14.5 vs. E16.5	-0.7567	-1.824 to 0.3104	No	ns	0.255
	E14.5 vs. E18.5	-0.63	-1.628 to 0.3681	No	ns	0.3928
	E16.5 vs. E18.5	0.1267	-0.8715 to 1.125	No	ns	> 0.9999
	Test details	Mean 1	Mean 2	Mean Diff.	SE of diff.	n1	n2	t	DF
	E12.5 vs. E14.5	1.003	1.25	-0.2475	0.3046	4	3	0.8125	10
	E12.5 vs. E16.5	1.003	2.007	-1.004	0.3046	4	3	3.297	10
	E12.5 vs. E18.5	1.003	1.88	-0.8775	0.282	4	4	3.112	10
	E14.5 vs. E16.5	1.25	2.007	-0.7567	0.3256	3	3	2.324	10
	E14.5 vs. E18.5	1.25	1.88	-0.63	0.3046	3	4	2.068	10
	E16.5 vs. E18.5	2.007	1.88	0.1267	0.3046	3	4	0.4158	10
	Table Analyzed	ADAT2 mRNA
	ANOVA summary
	F	9.004
	P value	0.0027
	P value summary	**
	Are differences among means statistically significant? (P < 0.05)	Yes
	R square	0.7106
	Brown-Forsythe test
	F (DFn, DFd)	1.355 (3, 11)
	P value	0.3073
	P value summary	ns
	Significantly different standard deviations? (P < 0.05)	No
	Bartlett's test
	Bartlett's statistic (corrected)
	P value
	P value summary
	Significantly different standard deviations? (P < 0.05)
	ANOVA table	SS	DF	MS	F (DFn, DFd)	P value
	Treatment (between columns)	1.802	3	0.6006	F (3, 11) = 9.004	P = 0.0027
	Residual (within columns)	0.7338	11	0.06671
	Total	2.536	14
	Data summary
	Number of treatments (columns)	4
	Number of values (total)	15
	Number of families	1
	Number of comparisons per family	6
	Alpha	0.05
	Bonferroni's multiple comparisons test	Mean Diff.	95% CI of diff.	Significant?	Summary	Adjusted P Value
	E12.5 vs. E14.5	0.3678	-0.2650 to 1.001	No	ns	0.5348
	E12.5 vs. E16.5	-0.505	-1.138 to 0.1279	No	ns	0.1592
	E12.5 vs. E18.5	-0.3523	-0.9851 to 0.2806	No	ns	0.6101
	E14.5 vs. E16.5	-0.8728	-1.459 to -0.2869	Yes	**	0.0034
	E14.5 vs. E18.5	-0.7201	-1.306 to -0.1342	Yes	*	0.0138
	E16.5 vs. E18.5	0.1527	-0.4332 to 0.7386	No	ns	> 0.9999
	Test details	Mean 1	Mean 2	Mean Diff.	SE of diff.	n1	n2	t	DF
	E12.5 vs. E14.5	1	0.6322	0.3678	0.1973	3	4	1.865	11
	E12.5 vs. E16.5	1	1.505	-0.505	0.1973	3	4	2.56	11
	E12.5 vs. E18.5	1	1.352	-0.3523	0.1973	3	4	1.786	11
	E14.5 vs. E16.5	0.6322	1.505	-0.8728	0.1826	4	4	4.779	11
	E14.5 vs. E18.5	0.6322	1.352	-0.7201	0.1826	4	4	3.943	11
	E16.5 vs. E18.5	1.505	1.352	0.1527	0.1826	4	4	0.836	11
Fig1B	Table Analyzed	WB ADAT3 cortices
	ANOVA summary
	F	0.7788
	P value	0.5637
	P value summary	ns
	Are differences among means statistically significant? (P < 0.05)	No
	R square	0.2375
	Brown-Forsythe test
	F (DFn, DFd)	0.6257 (4, 10)
	P value	0.6549
	P value summary	ns
	Significantly different standard deviations? (P < 0.05)	No
	Bartlett's test
	Bartlett's statistic (corrected)
	P value
	P value summary
	Significantly different standard deviations? (P < 0.05)
	ANOVA table	SS	DF	MS	F (DFn, DFd)	P value
	Treatment (between columns)	1639	4	409.7	F (4, 10) = 0.7788	P = 0.5637
	Residual (within columns)	5260	10	526
	Total	6899	14
	Data summary
	Number of treatments (columns)	5
	Number of values (total)	15
	Number of families	1
	Number of comparisons per family	10
	Alpha	0.05
	Bonferroni's multiple comparisons test	Mean Diff.	95% CI of diff.	Significant?	Summary	Adjusted P Value
	E12.5 vs. E14.5	-5.676	-72.74 to 61.39	No	ns	> 0.9999
	E12.5 vs. E16.5	-5.981	-73.05 to 61.09	No	ns	> 0.9999
	E12.5 vs. E18.5	-26.91	-93.98 to 40.15	No	ns	> 0.9999
	E12.5 vs. P2	2.898	-64.17 to 69.97	No	ns	> 0.9999
	E14.5 vs. E16.5	-0.3053	-67.37 to 66.76	No	ns	> 0.9999
	E14.5 vs. E18.5	-21.24	-88.31 to 45.83	No	ns	> 0.9999
	E14.5 vs. P2	8.574	-58.49 to 75.64	No	ns	> 0.9999
	E16.5 vs. E18.5	-20.93	-88.00 to 46.13	No	ns	> 0.9999
	E16.5 vs. P2	8.879	-58.19 to 75.95	No	ns	> 0.9999
	E18.5 vs. P2	29.81	-37.26 to 96.88	No	ns	> 0.9999
	Test details	Mean 1	Mean 2	Mean Diff.	SE of diff.	n1	n2	t	DF
	E12.5 vs. E14.5	100	105.7	-5.676	18.73	3	3	0.3031	10
	E12.5 vs. E16.5	100	106	-5.981	18.73	3	3	0.3194	10
	E12.5 vs. E18.5	100	126.9	-26.91	18.73	3	3	1.437	10
	E12.5 vs. P2	100	97.1	2.898	18.73	3	3	0.1548	10
	E14.5 vs. E16.5	105.7	106	-0.3053	18.73	3	3	0.0163	10
	E14.5 vs. E18.5	105.7	126.9	-21.24	18.73	3	3	1.134	10
	E14.5 vs. P2	105.7	97.1	8.574	18.73	3	3	0.4578	10
	E16.5 vs. E18.5	106	126.9	-20.93	18.73	3	3	1.118	10
	E16.5 vs. P2	106	97.1	8.879	18.73	3	3	0.4741	10
	E18.5 vs. P2	126.9	97.1	29.81	18.73	3	3	1.592	10
	Table Analyzed	WB ADAT2 cortices
	ANOVA summary
	F	2.183
	P value	0.1444
	P value summary	ns
	Are differences among means statistically significant? (P < 0.05)	No
	R square	0.4661
	Brown-Forsythe test
	F (DFn, DFd)	0.7563 (4, 10)
	P value	0.5765
	P value summary	ns
	Significantly different standard deviations? (P < 0.05)	No
	Bartlett's test
	Bartlett's statistic (corrected)
	P value
	P value summary
	Significantly different standard deviations? (P < 0.05)
	ANOVA table	SS	DF	MS	F (DFn, DFd)	P value
	Treatment (between columns)	13896	4	3474	F (4, 10) = 2.183	P = 0.1444
	Residual (within columns)	15915	10	1591
	Total	29810	14
	Data summary
	Number of treatments (columns)	5
	Number of values (total)	15
	Number of families	1
	Number of comparisons per family	10
	Alpha	0.05
	Bonferroni's multiple comparisons test	Mean Diff.	95% CI of diff.	Significant?	Summary	Adjusted P Value
	E12.5 vs. E14.5	-17.96	-134.6 to 98.70	No	ns	> 0.9999
	E12.5 vs. E16.5	-3.021	-119.7 to 113.6	No	ns	> 0.9999
	E12.5 vs. E18.5	-70.8	-187.5 to 45.85	No	ns	0.5483
	E12.5 vs. P2	18.79	-97.87 to 135.4	No	ns	> 0.9999
	E14.5 vs. E16.5	14.94	-101.7 to 131.6	No	ns	> 0.9999
	E14.5 vs. E18.5	-52.84	-169.5 to 63.81	No	ns	> 0.9999
	E14.5 vs. P2	36.75	-79.91 to 153.4	No	ns	> 0.9999
	E16.5 vs. E18.5	-67.78	-184.4 to 48.87	No	ns	0.641
	E16.5 vs. P2	21.81	-94.85 to 138.5	No	ns	> 0.9999
	E18.5 vs. P2	89.59	-27.07 to 206.2	No	ns	0.2046
	Test details	Mean 1	Mean 2	Mean Diff.	SE of diff.	n1	n2	t	DF
	E12.5 vs. E14.5	100	118	-17.96	32.57	3	3	0.5514	10
	E12.5 vs. E16.5	100	103	-3.021	32.57	3	3	0.09275	10
	E12.5 vs. E18.5	100	170.8	-70.8	32.57	3	3	2.174	10
	E12.5 vs. P2	100	81.21	18.79	32.57	3	3	0.5767	10
	E14.5 vs. E16.5	118	103	14.94	32.57	3	3	0.4586	10
	E14.5 vs. E18.5	118	170.8	-52.84	32.57	3	3	1.622	10
	E14.5 vs. P2	118	81.21	36.75	32.57	3	3	1.128	10
	E16.5 vs. E18.5	103	170.8	-67.78	32.57	3	3	2.081	10
	E16.5 vs. P2	103	81.21	21.81	32.57	3	3	0.6695	10
	E18.5 vs. P2	170.8	81.21	89.59	32.57	3	3	2.75	10
Fig2B	Table Analyzed	ADAT3 ND KD E14E18
	Two-way ANOVA	Ordinary
	Alpha	0.05
	Source of Variation	% of total variation	P value	P value summary	Significant?
	Interaction	6.358	< 0.0001	****	Yes
	Row Factor	86.22	< 0.0001	****	Yes
	Column Factor	-1.139e-14	> 0.9999	ns	No
	ANOVA table	SS	DF	MS	F (DFn, DFd)	P value
	Interaction	2031	4	507.8	F (4, 72) = 11.15	P < 0.0001
	Row Factor	27544	2	13772	F (2, 72) = 302.5	P < 0.0001
	Column Factor	-3.638e-12	2	-1.819e-12	F (2, 72) = -3.995e-014	P > 0.9999
	Residual	3278	72	45.53
	Number of missing values	9
	Within each row, compare columns (simple effects within rows)
	Number of families	3
	Number of comparisons per family	2
	Alpha	0.05
	Bonferroni's multiple comparisons test	Mean Diff.	95% CI of diff.	Significant?	Summary	Adjusted P Value
	SVZ/IZ
	Scramble vs. miR1 Adat3	-5.048	-12.55 to 2.458	No	ns	0.2562
	Scramble vs. miR2 Adat3	-6.345	-13.67 to 0.9822	No	ns	0.1025
	Lo CP
	Scramble vs. miR1 Adat3	-10.07	-17.57 to -2.562	Yes	**	0.006
	Scramble vs. miR2 Adat3	-9.121	-16.45 to -1.794	Yes	*	0.0114
	Up CP
	Scramble vs. miR1 Adat3	15.12	7.609 to 22.62	Yes	****	< 0.0001
	Scramble vs. miR2 Adat3	15.47	8.139 to 22.79	Yes	****	< 0.0001
	Test details	Mean 1	Mean 2	Mean Diff.	SE of diff.	N1	N2	t	DF
	SVZ/IZ
	Scramble vs. miR1 Adat3	11.47	16.52	-5.048	3.279	8	9	1.539	72
	Scramble vs. miR2 Adat3	11.47	17.81	-6.345	3.201	8	10	1.982	72
	Lo CP
	Scramble vs. miR1 Adat3	19.55	29.62	-10.07	3.279	8	9	3.07	72
	Scramble vs. miR2 Adat3	19.55	28.68	-9.121	3.201	8	10	2.85	72
	Up CP
	Scramble vs. miR1 Adat3	68.98	53.86	15.12	3.279	8	9	4.61	72
	Scramble vs. miR2 Adat3	68.98	53.51	15.47	3.201	8	10	4.832	72
Fig2D	Table Analyzed	Need for Catalytic activity of ADAT2
	Two-way ANOVA	Ordinary
	Alpha	0.05
	Source of Variation	% of total variation	P value	P value summary	Significant?
	Interaction	9.218	< 0.0001	****	Yes
	Row Factor	30.22	< 0.0001	****	Yes
	Column Factor	-1.153e-14	> 0.9999	ns	No
	ANOVA table	SS	DF	MS	F (DFn, DFd)	P value
	Interaction	5814	6	969	F (6, 135) = 19.98	P < 0.0001
	Row Factor	19065	2	9532	F (2, 135) = 196.6	P < 0.0001
	Column Factor	-7.276e-12	3	-2.425e-12	F (3, 135) = -5.001e-014	P > 0.9999
	Residual	6547	135	48.49
	Number of missing values	81
	Within each row, compare columns (simple effects within rows)
	Number of families	3
	Number of comparisons per family	6
	Alpha	0.05
	Bonferroni's multiple comparisons test	Mean Diff.	95% CI of diff.	Significant?	Summary	Adjusted P Value
	SVZ/IZ
	ND Scramble DCX empty No ND ADAT2 vs. ND miR1 Adat3, DCX empty ,ND ADAT2	-10.59	-17.47 to -3.719	Yes	***	0.0004
	ND Scramble DCX empty No ND ADAT2 vs. ND miR1 Adat3, DCX ADAT3 WT ,ND ADAT2	-5.109	-11.55 to 1.332	No	ns	0.213
	ND Scramble DCX empty No ND ADAT2 vs. ND miR1 Adat3 DCX ADAT3 WT ND ADAT2 cat inact	-24.41	-35.99 to -12.83	Yes	****	< 0.0001
	ND miR1 Adat3, DCX empty ,ND ADAT2 vs. ND miR1 Adat3, DCX ADAT3 WT ,ND ADAT2	5.486	-1.736 to 12.71	No	ns	0.2633
	ND miR1 Adat3, DCX empty ,ND ADAT2 vs. ND miR1 Adat3 DCX ADAT3 WT ND ADAT2 cat inact	-13.82	-25.85 to -1.779	Yes	*	0.0154
	ND miR1 Adat3, DCX ADAT3 WT ,ND ADAT2 vs. ND miR1 Adat3 DCX ADAT3 WT ND ADAT2 cat inact	-19.3	-31.09 to -7.508	Yes	***	0.0001
	Lo CP
	ND Scramble DCX empty No ND ADAT2 vs. ND miR1 Adat3, DCX empty ,ND ADAT2	-5.152	-12.03 to 1.724	No	ns	0.2808
	ND Scramble DCX empty No ND ADAT2 vs. ND miR1 Adat3, DCX ADAT3 WT ,ND ADAT2	0.3202	-6.120 to 6.761	No	ns	> 0.9999
	ND Scramble DCX empty No ND ADAT2 vs. ND miR1 Adat3 DCX ADAT3 WT ND ADAT2 cat inact	-5.854	-17.44 to 5.730	No	ns	> 0.9999
	ND miR1 Adat3, DCX empty ,ND ADAT2 vs. ND miR1 Adat3, DCX ADAT3 WT ,ND ADAT2	5.472	-1.750 to 12.69	No	ns	0.2665
	ND miR1 Adat3, DCX empty ,ND ADAT2 vs. ND miR1 Adat3 DCX ADAT3 WT ND ADAT2 cat inact	-0.702	-12.74 to 11.33	No	ns	> 0.9999
	ND miR1 Adat3, DCX ADAT3 WT ,ND ADAT2 vs. ND miR1 Adat3 DCX ADAT3 WT ND ADAT2 cat inact	-6.174	-17.97 to 5.619	No	ns	0.9794
	Up CP
	ND Scramble DCX empty No ND ADAT2 vs. ND miR1 Adat3, DCX empty ,ND ADAT2	15.75	8.871 to 22.62	Yes	****	< 0.0001
	ND Scramble DCX empty No ND ADAT2 vs. ND miR1 Adat3, DCX ADAT3 WT ,ND ADAT2	4.788	-1.652 to 11.23	No	ns	0.2912
	ND Scramble DCX empty No ND ADAT2 vs. ND miR1 Adat3 DCX ADAT3 WT ND ADAT2 cat inact	30.26	18.68 to 41.85	Yes	****	< 0.0001
	ND miR1 Adat3, DCX empty ,ND ADAT2 vs. ND miR1 Adat3, DCX ADAT3 WT ,ND ADAT2	-10.96	-18.18 to -3.737	Yes	***	0.0005
	ND miR1 Adat3, DCX empty ,ND ADAT2 vs. ND miR1 Adat3 DCX ADAT3 WT ND ADAT2 cat inact	14.52	2.481 to 26.55	Yes	**	0.0093
	ND miR1 Adat3, DCX ADAT3 WT ,ND ADAT2 vs. ND miR1 Adat3 DCX ADAT3 WT ND ADAT2 cat inact	25.48	13.68 to 37.27	Yes	****	< 0.0001
	Test details	Mean 1	Mean 2	Mean Diff.	SE of diff.	N1	N2	t	DF
	SVZ/IZ
	ND Scramble DCX empty No ND ADAT2 vs. ND miR1 Adat3, DCX empty ,ND ADAT2	12.43	23.03	-10.59	2.568	19	12	4.126	135
	ND Scramble DCX empty No ND ADAT2 vs. ND miR1 Adat3, DCX ADAT3 WT ,ND ADAT2	12.43	17.54	-5.109	2.405	19	15	2.124	135
	ND Scramble DCX empty No ND ADAT2 vs. ND miR1 Adat3 DCX ADAT3 WT ND ADAT2 cat inact	12.43	36.84	-24.41	4.326	19	3	5.642	135
	ND miR1 Adat3, DCX empty ,ND ADAT2 vs. ND miR1 Adat3, DCX ADAT3 WT ,ND ADAT2	23.03	17.54	5.486	2.697	12	15	2.034	135
	ND miR1 Adat3, DCX empty ,ND ADAT2 vs. ND miR1 Adat3 DCX ADAT3 WT ND ADAT2 cat inact	23.03	36.84	-13.82	4.495	12	3	3.073	135
	ND miR1 Adat3, DCX ADAT3 WT ,ND ADAT2 vs. ND miR1 Adat3 DCX ADAT3 WT ND ADAT2 cat inact	17.54	36.84	-19.3	4.404	15	3	4.382	135
	Lo CP
	ND Scramble DCX empty No ND ADAT2 vs. ND miR1 Adat3, DCX empty ,ND ADAT2	20.91	26.06	-5.152	2.568	19	12	2.006	135
	ND Scramble DCX empty No ND ADAT2 vs. ND miR1 Adat3, DCX ADAT3 WT ,ND ADAT2	20.91	20.59	0.3202	2.405	19	15	0.1331	135
	ND Scramble DCX empty No ND ADAT2 vs. ND miR1 Adat3 DCX ADAT3 WT ND ADAT2 cat inact	20.91	26.76	-5.854	4.326	19	3	1.353	135
	ND miR1 Adat3, DCX empty ,ND ADAT2 vs. ND miR1 Adat3, DCX ADAT3 WT ,ND ADAT2	26.06	20.59	5.472	2.697	12	15	2.029	135
	ND miR1 Adat3, DCX empty ,ND ADAT2 vs. ND miR1 Adat3 DCX ADAT3 WT ND ADAT2 cat inact	26.06	26.76	-0.702	4.495	12	3	0.1562	135
	ND miR1 Adat3, DCX ADAT3 WT ,ND ADAT2 vs. ND miR1 Adat3 DCX ADAT3 WT ND ADAT2 cat inact	20.59	26.76	-6.174	4.404	15	3	1.402	135
	Up CP
	ND Scramble DCX empty No ND ADAT2 vs. ND miR1 Adat3, DCX empty ,ND ADAT2	66.66	50.91	15.75	2.568	19	12	6.133	135
	ND Scramble DCX empty No ND ADAT2 vs. ND miR1 Adat3, DCX ADAT3 WT ,ND ADAT2	66.66	61.87	4.788	2.405	19	15	1.991	135
	ND Scramble DCX empty No ND ADAT2 vs. ND miR1 Adat3 DCX ADAT3 WT ND ADAT2 cat inact	66.66	36.39	30.26	4.326	19	3	6.995	135
	ND miR1 Adat3, DCX empty ,ND ADAT2 vs. ND miR1 Adat3, DCX ADAT3 WT ,ND ADAT2	50.91	61.87	-10.96	2.697	12	15	4.063	135
	ND miR1 Adat3, DCX empty ,ND ADAT2 vs. ND miR1 Adat3 DCX ADAT3 WT ND ADAT2 cat inact	50.91	36.39	14.52	4.495	12	3	3.23	135
	ND miR1 Adat3, DCX ADAT3 WT ,ND ADAT2 vs. ND miR1 Adat3 DCX ADAT3 WT ND ADAT2 cat inact	61.87	36.39	25.48	4.404	15	3	5.784	135
Fig2F	Table Analyzed	ADAT2 ND KD E14E18
	Two-way ANOVA	Ordinary
	Alpha	0.05
	Source of Variation	% of total variation	P value	P value summary	Significant?
	Interaction	5.016	0.0001	***	Yes
	Row Factor	83.37	< 0.0001	****	Yes
	Column Factor	3.425e-14	> 0.9999	ns	No
	ANOVA table	SS	DF	MS	F (DFn, DFd)	P value
	Interaction	1598	4	399.6	F (4, 66) = 6.685	P = 0.0001
	Row Factor	26566	2	13283	F (2, 66) = 222.2	P < 0.0001
	Column Factor	1.091e-11	2	5.457e-12	F (2, 66) = 9.129e-014	P > 0.9999
	Residual	3945	66	59.77
	Number of missing values	6
	Within each row, compare columns (simple effects within rows)
	Number of families	3
	Number of comparisons per family	2
	Alpha	0.05
	Bonferroni's multiple comparisons test	Mean Diff.	95% CI of diff.	Significant?	Summary	Adjusted P Value
	SVZ/IZ
	Scramble vs. miR1 Adat2	-8.07	-16.94 to 0.7966	No	ns	0.0814
	Scramble vs. miR2 Adat2	-7.195	-15.81 to 1.421	No	ns	0.1196
	Lo CP
	Scramble vs. miR1 Adat2	-6.426	-15.29 to 2.441	No	ns	0.2024
	Scramble vs. miR2 Adat2	-6.253	-14.87 to 2.363	No	ns	0.2015
	Up CP
	Scramble vs. miR1 Adat2	14.5	5.629 to 23.36	Yes	***	0.0008
	Scramble vs. miR2 Adat2	13.45	4.832 to 22.07	Yes	**	0.0013
	Test details	Mean 1	Mean 2	Mean Diff.	SE of diff.	N1	N2	t	DF
	SVZ/IZ
	Scramble vs. miR1 Adat2	11.47	19.54	-8.07	3.866	8	8	2.088	66
	Scramble vs. miR2 Adat2	11.47	18.66	-7.195	3.757	8	9	1.915	66
	Lo CP
	Scramble vs. miR1 Adat2	19.55	25.98	-6.426	3.866	8	8	1.662	66
	Scramble vs. miR2 Adat2	19.55	25.81	-6.253	3.757	8	9	1.665	66
	Up CP
	Scramble vs. miR1 Adat2	68.98	54.48	14.5	3.866	8	8	3.75	66
	Scramble vs. miR2 Adat2	68.98	55.53	13.45	3.757	8	9	3.58	66
Fig3H	Table Analyzed	ADAT3 commercial patient LCLs
	ANOVA summary
	F	26.98
	P value	< 0.0001
	P value summary	****
	Are differences among means statistically significant? (P < 0.05)	Yes
	R square	0.7825
	Brown-Forsythe test
	F (DFn, DFd)	0.3362 (2, 15)
	P value	0.7197
	P value summary	ns
	Significantly different standard deviations? (P < 0.05)	No
	Bartlett's test
	Bartlett's statistic (corrected)
	P value
	P value summary
	Significantly different standard deviations? (P < 0.05)
	ANOVA table	SS	DF	MS	F (DFn, DFd)	P value
	Treatment (between columns)	3.142	2	1.571	F (2, 15) = 26.98	P < 0.0001
	Residual (within columns)	0.8734	15	0.05823
	Total	4.015	17
	Data summary
	Number of treatments (columns)	3
	Number of values (total)	18
	Number of families	1
	Number of comparisons per family	2
	Alpha	0.05
	Bonferroni's multiple comparisons test	Mean Diff.	95% CI of diff.	Significant?	Summary	Adjusted P Value
	Controls vs. ADAT3 p.Val144Met	0.7508	0.3502 to 1.151	Yes	***	0.0006
	Controls vs. ADAT3 p.Ala196Val/Leu	0.8721	0.5554 to 1.189	Yes	****	< 0.0001
	Test details	Mean 1	Mean 2	Mean Diff.	SE of diff.	n1	n2	t	DF
	Controls vs. ADAT3 p.Val144Met	1	0.2492	0.7508	0.1609	9	3	4.667	15
	Controls vs. ADAT3 p.Ala196Val/Leu	1	0.1279	0.8721	0.1272	9	6	6.857	15
	Table Analyzed	ADAT3 Homemade patient LCLs
	ANOVA summary
	F	54.41
	P value	< 0.0001
	P value summary	****
	Are differences among means statistically significant? (P < 0.05)	Yes
	R square	0.8789
	Brown-Forsythe test
	F (DFn, DFd)	0.5463 (2, 15)
	P value	0.5902
	P value summary	ns
	Significantly different standard deviations? (P < 0.05)	No
	Bartlett's test
	Bartlett's statistic (corrected)
	P value
	P value summary
	Significantly different standard deviations? (P < 0.05)
	ANOVA table	SS	DF	MS	F (DFn, DFd)	P value
	Treatment (between columns)	3.479	2	1.739	F (2, 15) = 54.41	P < 0.0001
	Residual (within columns)	0.4795	15	0.03197
	Total	3.958	17
	Data summary
	Number of treatments (columns)	3
	Number of values (total)	18
	Number of families	1
	Number of comparisons per family	2
	Alpha	0.05
	Bonferroni's multiple comparisons test	Mean Diff.	95% CI of diff.	Significant?	Summary	Adjusted P Value
	Controls vs. ADAT3 p.Val144Met	0.792	0.4953 to 1.089	Yes	****	< 0.0001
	Controls vs. ADAT3 p.Ala196Val/Leu	0.9169	0.6822 to 1.152	Yes	****	< 0.0001
	Test details	Mean 1	Mean 2	Mean Diff.	SE of diff.	n1	n2	t	DF
	Controls vs. ADAT3 p.Val144Met	1	0.208	0.792	0.1192	9	3	6.645	15
	Controls vs. ADAT3 p.Ala196Val/Leu	1	0.08313	0.9169	0.09423	9	6	9.73	15
Fig4E	Table Analyzed	deamination using Arg Trna
	Two-way ANOVA	Ordinary
	Alpha	0.05
	Source of Variation	% of total variation	P value	P value summary	Significant?
	Interaction	4.675	< 0.0001	****	Yes
	Row Factor	84.05	< 0.0001	****	Yes
	Column Factor	10.59	< 0.0001	****	Yes
	ANOVA table	SS	DF	MS	F (DFn, DFd)	P value
	Interaction	1168	6	194.7	F (6, 24) = 27.17	P < 0.0001
	Row Factor	21006	2	10503	F (2, 24) = 1466	P < 0.0001
	Column Factor	2647	3	882.2	F (3, 24) = 123.1	P < 0.0001
	Residual	172	24	7.167
	Number of missing values	0
	Within each row, compare columns (simple effects within rows)
	Number of families	3
	Number of comparisons per family	3
	Alpha	0.05
	Dunnett's multiple comparisons test	Mean Diff.	95% CI of diff.	Significant?	Summary
	1:3
	Adat2:Adat3 WT vs. Adat2:Adat3 V128M	5	-0.4795 to 10.48	No	ns
	Adat2:Adat3 WT vs. Adat2:Adat3 A180L	3.333	-2.146 to 8.813	No	ns
	Adat2:Adat3 WT vs. Adat2:Adat3 A180V	0.3333	-5.146 to 5.813	No	ns
	1:0.3
	Adat2:Adat3 WT vs. Adat2:Adat3 V128M	26.33	20.85 to 31.81	Yes	****
	Adat2:Adat3 WT vs. Adat2:Adat3 A180L	35.33	29.85 to 40.81	Yes	****
	Adat2:Adat3 WT vs. Adat2:Adat3 A180V	0.3333	-5.146 to 5.813	No	ns
	1:0.03
	Adat2:Adat3 WT vs. Adat2:Adat3 V128M	17.33	11.85 to 22.81	Yes	****
	Adat2:Adat3 WT vs. Adat2:Adat3 A180L	18.67	13.19 to 24.15	Yes	****
	Adat2:Adat3 WT vs. Adat2:Adat3 A180V	3.333	-2.146 to 8.813	No	ns
	Test details	Mean 1	Mean 2	Mean Diff.	SE of diff.	N1
	1:3
	Adat2:Adat3 WT vs. Adat2:Adat3 V128M	76	71	5	2.186	3
	Adat2:Adat3 WT vs. Adat2:Adat3 A180L	76	72.67	3.333	2.186	3
	Adat2:Adat3 WT vs. Adat2:Adat3 A180V	76	75.67	0.3333	2.186	3
	1:0.3
	Adat2:Adat3 WT vs. Adat2:Adat3 V128M	66.67	40.33	26.33	2.186	3
	Adat2:Adat3 WT vs. Adat2:Adat3 A180L	66.67	31.33	35.33	2.186	3
	Adat2:Adat3 WT vs. Adat2:Adat3 A180V	66.67	66.33	0.3333	2.186	3
	1:0.03
	Adat2:Adat3 WT vs. Adat2:Adat3 V128M	25	7.667	17.33	2.186	3
	Adat2:Adat3 WT vs. Adat2:Adat3 A180L	25	6.333	18.67	2.186	3
	Adat2:Adat3 WT vs. Adat2:Adat3 A180V	25	21.67	3.333	2.186	3
Fig5D	estimate	statistic	p.value	method	alternative
	0.523	20826	0.0000125	Spearman's rank correlation rho	two.sided
Fig6B	Table Analyzed	Dosage rescue
	Two-way ANOVA	Ordinary
	Alpha	0.05
	Source of Variation	% of total variation	P value	P value summary	Significant?
	Interaction	4.893	< 0.0001	****	Yes
	Row Factor	60.39	< 0.0001	****	Yes
	Column Factor	-1.339e-14	> 0.9999	ns	No
	ANOVA table	SS	DF	MS	F (DFn, DFd)	P value
	Interaction	2658	6	443	F (6, 120) = 9.993	P < 0.0001
	Row Factor	32804	2	16402	F (2, 120) = 370.0	P < 0.0001
	Column Factor	-7.276e-12	3	-2.425e-12	F (3, 120) = -5.471e-014	P > 0.9999
	Residual	5320	120	44.33
	Number of missing values	48
	Within each row, compare columns (simple effects within rows)
	Number of families	3
	Number of comparisons per family	6
	Alpha	0.05
	Tukey's multiple comparisons test	Mean Diff.	95% CI of diff.	Significant?	Summary	Adjusted P Value
	SVZ/IZ
	ND Scramble, DCX empty, ND ADAT2 vs. ND miR1 Adat3 DCX empty ND ADAT2	-10.7	-17.64 to -3.754	Yes	***	0.0006
	ND Scramble, DCX empty, ND ADAT2 vs. ND miR1 Adat3 DCX ADAT3 0.5 ug/ul ND ADAT2	-7.83	-17.75 to 2.088	No	ns	0.1734
	ND Scramble, DCX empty, ND ADAT2 vs. ND miR1 Adat3 DCX ADAT3 0.75 ug/ul ND ADAT2	-5.211	-11.78 to 1.362	No	ns	0.1704
	ND miR1 Adat3 DCX empty ND ADAT2 vs. ND miR1 Adat3 DCX ADAT3 0.5 ug/ul ND ADAT2	2.868	-7.148 to 12.88	No	ns	0.8782
	ND miR1 Adat3 DCX empty ND ADAT2 vs. ND miR1 Adat3 DCX ADAT3 0.75 ug/ul ND ADAT2	5.486	-1.232 to 12.20	No	ns	0.1503
	ND miR1 Adat3 DCX ADAT3 0.5 ug/ul ND ADAT2 vs. ND miR1 Adat3 DCX ADAT3 0.75 ug/ul ND ADAT2	2.619	-7.143 to 12.38	No	ns	0.8973
	Lo CP
	ND Scramble, DCX empty, ND ADAT2 vs. ND miR1 Adat3 DCX empty ND ADAT2	-4.93	-11.87 to 2.015	No	ns	0.2556
	ND Scramble, DCX empty, ND ADAT2 vs. ND miR1 Adat3 DCX ADAT3 0.5 ug/ul ND ADAT2	-3.152	-13.07 to 6.766	No	ns	0.8411
	ND Scramble, DCX empty, ND ADAT2 vs. ND miR1 Adat3 DCX ADAT3 0.75 ug/ul ND ADAT2	0.5428	-6.030 to 7.116	No	ns	0.9965
	ND miR1 Adat3 DCX empty ND ADAT2 vs. ND miR1 Adat3 DCX ADAT3 0.5 ug/ul ND ADAT2	1.778	-8.238 to 11.79	No	ns	0.9671
	ND miR1 Adat3 DCX empty ND ADAT2 vs. ND miR1 Adat3 DCX ADAT3 0.75 ug/ul ND ADAT2	5.472	-1.246 to 12.19	No	ns	0.152
	ND miR1 Adat3 DCX ADAT3 0.5 ug/ul ND ADAT2 vs. ND miR1 Adat3 DCX ADAT3 0.75 ug/ul ND ADAT2	3.695	-6.067 to 13.46	No	ns	0.7576
	Up CP
	ND Scramble, DCX empty, ND ADAT2 vs. ND miR1 Adat3 DCX empty ND ADAT2	15.63	8.683 to 22.57	Yes	****	< 0.0001
	ND Scramble, DCX empty, ND ADAT2 vs. ND miR1 Adat3 DCX ADAT3 0.5 ug/ul ND ADAT2	10.98	1.064 to 20.90	Yes	*	0.0237
	ND Scramble, DCX empty, ND ADAT2 vs. ND miR1 Adat3 DCX ADAT3 0.75 ug/ul ND ADAT2	4.669	-1.905 to 11.24	No	ns	0.2551
	ND miR1 Adat3 DCX empty ND ADAT2 vs. ND miR1 Adat3 DCX ADAT3 0.5 ug/ul ND ADAT2	-4.645	-14.66 to 5.370	No	ns	0.6227
	ND miR1 Adat3 DCX empty ND ADAT2 vs. ND miR1 Adat3 DCX ADAT3 0.75 ug/ul ND ADAT2	-10.96	-17.68 to -4.240	Yes	***	0.0002
	ND miR1 Adat3 DCX ADAT3 0.5 ug/ul ND ADAT2 vs. ND miR1 Adat3 DCX ADAT3 0.75 ug/ul ND ADAT2	-6.314	-16.08 to 3.448	No	ns	0.336
	Test details	Mean 1	Mean 2	Mean Diff.	SE of diff.	N1	N2	q	DF
	SVZ/IZ
	ND Scramble, DCX empty, ND ADAT2 vs. ND miR1 Adat3 DCX empty ND ADAT2	12.33	23.03	-10.7	2.665	13	12	5.676	120
	ND Scramble, DCX empty, ND ADAT2 vs. ND miR1 Adat3 DCX ADAT3 0.5 ug/ul ND ADAT2	12.33	20.16	-7.83	3.807	13	4	2.909	120
	ND Scramble, DCX empty, ND ADAT2 vs. ND miR1 Adat3 DCX ADAT3 0.75 ug/ul ND ADAT2	12.33	17.54	-5.211	2.523	13	15	2.921	120
	ND miR1 Adat3 DCX empty ND ADAT2 vs. ND miR1 Adat3 DCX ADAT3 0.5 ug/ul ND ADAT2	23.03	20.16	2.868	3.844	12	4	1.055	120
	ND miR1 Adat3 DCX empty ND ADAT2 vs. ND miR1 Adat3 DCX ADAT3 0.75 ug/ul ND ADAT2	23.03	17.54	5.486	2.579	12	15	3.009	120
	ND miR1 Adat3 DCX ADAT3 0.5 ug/ul ND ADAT2 vs. ND miR1 Adat3 DCX ADAT3 0.75 ug/ul ND ADAT2	20.16	17.54	2.619	3.747	4	15	0.9885	120
	Lo CP
	ND Scramble, DCX empty, ND ADAT2 vs. ND miR1 Adat3 DCX empty ND ADAT2	21.13	26.06	-4.93	2.665	13	12	2.616	120
	ND Scramble, DCX empty, ND ADAT2 vs. ND miR1 Adat3 DCX ADAT3 0.5 ug/ul ND ADAT2	21.13	24.28	-3.152	3.807	13	4	1.171	120
	ND Scramble, DCX empty, ND ADAT2 vs. ND miR1 Adat3 DCX ADAT3 0.75 ug/ul ND ADAT2	21.13	20.59	0.5428	2.523	13	15	0.3043	120
	ND miR1 Adat3 DCX empty ND ADAT2 vs. ND miR1 Adat3 DCX ADAT3 0.5 ug/ul ND ADAT2	26.06	24.28	1.778	3.844	12	4	0.654	120
	ND miR1 Adat3 DCX empty ND ADAT2 vs. ND miR1 Adat3 DCX ADAT3 0.75 ug/ul ND ADAT2	26.06	20.59	5.472	2.579	12	15	3.001	120
	ND miR1 Adat3 DCX ADAT3 0.5 ug/ul ND ADAT2 vs. ND miR1 Adat3 DCX ADAT3 0.75 ug/ul ND ADAT2	24.28	20.59	3.695	3.747	4	15	1.395	120
	Up CP
	ND Scramble, DCX empty, ND ADAT2 vs. ND miR1 Adat3 DCX empty ND ADAT2	66.54	50.91	15.63	2.665	13	12	8.292	120
	ND Scramble, DCX empty, ND ADAT2 vs. ND miR1 Adat3 DCX ADAT3 0.5 ug/ul ND ADAT2	66.54	55.55	10.98	3.807	13	4	4.08	120
	ND Scramble, DCX empty, ND ADAT2 vs. ND miR1 Adat3 DCX ADAT3 0.75 ug/ul ND ADAT2	66.54	61.87	4.669	2.523	13	15	2.617	120
	ND miR1 Adat3 DCX empty ND ADAT2 vs. ND miR1 Adat3 DCX ADAT3 0.5 ug/ul ND ADAT2	50.91	55.55	-4.645	3.844	12	4	1.709	120
	ND miR1 Adat3 DCX empty ND ADAT2 vs. ND miR1 Adat3 DCX ADAT3 0.75 ug/ul ND ADAT2	50.91	61.87	-10.96	2.579	12	15	6.01	120
	ND miR1 Adat3 DCX ADAT3 0.5 ug/ul ND ADAT2 vs. ND miR1 Adat3 DCX ADAT3 0.75 ug/ul ND ADAT2	55.55	61.87	-6.314	3.747	4	15	2.383	120
Fig6C	Table Analyzed	Rescue with variants
	Two-way ANOVA	Ordinary
	Alpha	0.05
	Source of Variation	% of total variation	P value	P value summary	Significant?
	Interaction	6.072	< 0.0001	****	Yes
	Row Factor	63.1	< 0.0001	****	Yes
	Column Factor	7.575e-14	> 0.9999	ns	No
	ANOVA table	SS	DF	MS	F (DFn, DFd)	P value
	Interaction	4665	10	466.5	F (10, 174) = 9.573	P < 0.0001
	Row Factor	48484	2	24242	F (2, 174) = 497.4	P < 0.0001
	Column Factor	5.821e-11	5	1.164e-11	F (5, 174) = 2.389e-013	P > 0.9999
	Residual	8480	174	48.73
	Number of missing values	78
	Within each row, compare columns (simple effects within rows)
	Number of families	3
	Number of comparisons per family	15
	Alpha	0.05
	Tukey's multiple comparisons test	Mean Diff.	95% CI of diff.	Significant?	Summary	Adjusted P Value
	SVZ/IZ
	ND Scramble, DCX empty, ND ADAT2 vs. ND miR1 Adat3, DCX empty ,ND ADAT2	-10.7	-18.75 to -2.644	Yes	**	0.0024
	ND Scramble, DCX empty, ND ADAT2 vs. ND miR1 Adat3, DCX ADAT3 WT ,ND ADAT2	-5.211	-12.83 to 2.412	No	ns	0.3638
	ND Scramble, DCX empty, ND ADAT2 vs. ND miR1 Adat3, DCX ADAT3 V128M ,ND ADAT2	-15.17	-25.75 to -4.579	Yes	***	0.0008
	ND Scramble, DCX empty, ND ADAT2 vs. ND miR1 Adat3, DCX ADAT3 A180L ,ND ADAT2	-6.343	-14.23 to 1.548	No	ns	0.193
	ND Scramble, DCX empty, ND ADAT2 vs. ND miR1 Adat3, DCX ADAT3 A180V ,ND ADAT2	-3.151	-13.08 to 6.777	No	ns	0.9423
	ND miR1 Adat3, DCX empty ,ND ADAT2 vs. ND miR1 Adat3, DCX ADAT3 WT ,ND ADAT2	5.486	-2.305 to 13.28	No	ns	0.3301
	ND miR1 Adat3, DCX empty ,ND ADAT2 vs. ND miR1 Adat3, DCX ADAT3 V128M ,ND ADAT2	-4.468	-15.18 to 6.241	No	ns	0.8353
	ND miR1 Adat3, DCX empty ,ND ADAT2 vs. ND miR1 Adat3, DCX ADAT3 A180L ,ND ADAT2	4.355	-3.699 to 12.41	No	ns	0.627
	ND miR1 Adat3, DCX empty ,ND ADAT2 vs. ND miR1 Adat3, DCX ADAT3 A180V ,ND ADAT2	7.546	-2.512 to 17.61	No	ns	0.2611
	ND miR1 Adat3, DCX ADAT3 WT ,ND ADAT2 vs. ND miR1 Adat3, DCX ADAT3 V128M ,ND ADAT2	-9.954	-20.34 to 0.4346	No	ns	0.0688
	ND miR1 Adat3, DCX ADAT3 WT ,ND ADAT2 vs. ND miR1 Adat3, DCX ADAT3 A180L ,ND ADAT2	-1.132	-8.755 to 6.491	No	ns	0.9982
	ND miR1 Adat3, DCX ADAT3 WT ,ND ADAT2 vs. ND miR1 Adat3, DCX ADAT3 A180V ,ND ADAT2	2.06	-7.658 to 11.78	No	ns	0.9901
	ND miR1 Adat3, DCX ADAT3 V128M ,ND ADAT2 vs. ND miR1 Adat3, DCX ADAT3 A180L ,ND ADAT2	8.822	-1.764 to 19.41	No	ns	0.1614
	ND miR1 Adat3, DCX ADAT3 V128M ,ND ADAT2 vs. ND miR1 Adat3, DCX ADAT3 A180V ,ND ADAT2	12.01	-0.1676 to 24.20	No	ns	0.0556
	ND miR1 Adat3, DCX ADAT3 A180L ,ND ADAT2 vs. ND miR1 Adat3, DCX ADAT3 A180V ,ND ADAT2	3.192	-6.737 to 13.12	No	ns	0.9393
	Lo CP
	ND Scramble, DCX empty, ND ADAT2 vs. ND miR1 Adat3, DCX empty ,ND ADAT2	-4.93	-12.98 to 3.124	No	ns	0.4917
	ND Scramble, DCX empty, ND ADAT2 vs. ND miR1 Adat3, DCX ADAT3 WT ,ND ADAT2	0.5428	-7.080 to 8.166	No	ns	> 0.9999
	ND Scramble, DCX empty, ND ADAT2 vs. ND miR1 Adat3, DCX ADAT3 V128M ,ND ADAT2	-7.509	-18.09 to 3.078	No	ns	0.322
	ND Scramble, DCX empty, ND ADAT2 vs. ND miR1 Adat3, DCX ADAT3 A180L ,ND ADAT2	-1.555	-9.446 to 6.335	No	ns	0.9929
	ND Scramble, DCX empty, ND ADAT2 vs. ND miR1 Adat3, DCX ADAT3 A180V ,ND ADAT2	1.341	-8.588 to 11.27	No	ns	0.9988
	ND miR1 Adat3, DCX empty ,ND ADAT2 vs. ND miR1 Adat3, DCX ADAT3 WT ,ND ADAT2	5.472	-2.319 to 13.26	No	ns	0.333
	ND miR1 Adat3, DCX empty ,ND ADAT2 vs. ND miR1 Adat3, DCX ADAT3 V128M ,ND ADAT2	-2.579	-13.29 to 8.129	No	ns	0.9824
	ND miR1 Adat3, DCX empty ,ND ADAT2 vs. ND miR1 Adat3, DCX ADAT3 A180L ,ND ADAT2	3.374	-4.679 to 11.43	No	ns	0.8328
	ND miR1 Adat3, DCX empty ,ND ADAT2 vs. ND miR1 Adat3, DCX ADAT3 A180V ,ND ADAT2	6.271	-3.788 to 16.33	No	ns	0.4707
	ND miR1 Adat3, DCX ADAT3 WT ,ND ADAT2 vs. ND miR1 Adat3, DCX ADAT3 V128M ,ND ADAT2	-8.051	-18.44 to 2.337	No	ns	0.2279
	ND miR1 Adat3, DCX ADAT3 WT ,ND ADAT2 vs. ND miR1 Adat3, DCX ADAT3 A180L ,ND ADAT2	-2.098	-9.721 to 5.525	No	ns	0.9684
	ND miR1 Adat3, DCX ADAT3 WT ,ND ADAT2 vs. ND miR1 Adat3, DCX ADAT3 A180V ,ND ADAT2	0.7984	-8.919 to 10.52	No	ns	0.9999
	ND miR1 Adat3, DCX ADAT3 V128M ,ND ADAT2 vs. ND miR1 Adat3, DCX ADAT3 A180L ,ND ADAT2	5.953	-4.633 to 16.54	No	ns	0.5861
	ND miR1 Adat3, DCX ADAT3 V128M ,ND ADAT2 vs. ND miR1 Adat3, DCX ADAT3 A180V ,ND ADAT2	8.85	-3.332 to 21.03	No	ns	0.2955
	ND miR1 Adat3, DCX ADAT3 A180L ,ND ADAT2 vs. ND miR1 Adat3, DCX ADAT3 A180V ,ND ADAT2	2.897	-7.032 to 12.83	No	ns	0.9594
	Up CP
	ND Scramble, DCX empty, ND ADAT2 vs. ND miR1 Adat3, DCX empty ,ND ADAT2	15.63	7.574 to 23.68	Yes	****	< 0.0001
	ND Scramble, DCX empty, ND ADAT2 vs. ND miR1 Adat3, DCX ADAT3 WT ,ND ADAT2	4.669	-2.954 to 12.29	No	ns	0.4912
	ND Scramble, DCX empty, ND ADAT2 vs. ND miR1 Adat3, DCX ADAT3 V128M ,ND ADAT2	22.67	12.09 to 33.26	Yes	****	< 0.0001
	ND Scramble, DCX empty, ND ADAT2 vs. ND miR1 Adat3, DCX ADAT3 A180L ,ND ADAT2	7.898	0.007843 to 15.79	Yes	*	0.0496
	ND Scramble, DCX empty, ND ADAT2 vs. ND miR1 Adat3, DCX ADAT3 A180V ,ND ADAT2	1.81	-8.119 to 11.74	No	ns	0.9951
	ND miR1 Adat3, DCX empty ,ND ADAT2 vs. ND miR1 Adat3, DCX ADAT3 WT ,ND ADAT2	-10.96	-18.75 to -3.167	Yes	**	0.0011
	ND miR1 Adat3, DCX empty ,ND ADAT2 vs. ND miR1 Adat3, DCX ADAT3 V128M ,ND ADAT2	7.046	-3.662 to 17.75	No	ns	0.4079
	ND miR1 Adat3, DCX empty ,ND ADAT2 vs. ND miR1 Adat3, DCX ADAT3 A180L ,ND ADAT2	-7.729	-15.78 to 0.3244	No	ns	0.068
	ND miR1 Adat3, DCX empty ,ND ADAT2 vs. ND miR1 Adat3, DCX ADAT3 A180V ,ND ADAT2	-13.82	-23.88 to -3.759	Yes	**	0.0015
	ND miR1 Adat3, DCX ADAT3 WT ,ND ADAT2 vs. ND miR1 Adat3, DCX ADAT3 V128M ,ND ADAT2	18.01	7.617 to 28.39	Yes	****	< 0.0001
	ND miR1 Adat3, DCX ADAT3 WT ,ND ADAT2 vs. ND miR1 Adat3, DCX ADAT3 A180L ,ND ADAT2	3.23	-4.393 to 10.85	No	ns	0.8261
	ND miR1 Adat3, DCX ADAT3 WT ,ND ADAT2 vs. ND miR1 Adat3, DCX ADAT3 A180V ,ND ADAT2	-2.858	-12.58 to 6.859	No	ns	0.958
	ND miR1 Adat3, DCX ADAT3 V128M ,ND ADAT2 vs. ND miR1 Adat3, DCX ADAT3 A180L ,ND ADAT2	-14.78	-25.36 to -4.189	Yes	**	0.0012
	ND miR1 Adat3, DCX ADAT3 V128M ,ND ADAT2 vs. ND miR1 Adat3, DCX ADAT3 A180V ,ND ADAT2	-20.86	-33.05 to -8.682	Yes	****	< 0.0001
	ND miR1 Adat3, DCX ADAT3 A180L ,ND ADAT2 vs. ND miR1 Adat3, DCX ADAT3 A180V ,ND ADAT2	-6.088	-16.02 to 3.841	No	ns	0.4897
	Test details	Mean 1	Mean 2	Mean Diff.	SE of diff.	N1	N2	q	DF
	SVZ/IZ
	ND Scramble, DCX empty, ND ADAT2 vs. ND miR1 Adat3, DCX empty ,ND ADAT2	12.33	23.03	-10.7	2.795	13	12	5.414	174
	ND Scramble, DCX empty, ND ADAT2 vs. ND miR1 Adat3, DCX ADAT3 WT ,ND ADAT2	12.33	17.54	-5.211	2.645	13	15	2.786	174
	ND Scramble, DCX empty, ND ADAT2 vs. ND miR1 Adat3, DCX ADAT3 V128M ,ND ADAT2	12.33	27.5	-15.17	3.674	13	5	5.838	174
	ND Scramble, DCX empty, ND ADAT2 vs. ND miR1 Adat3, DCX ADAT3 A180L ,ND ADAT2	12.33	18.67	-6.343	2.738	13	13	3.276	174
	ND Scramble, DCX empty, ND ADAT2 vs. ND miR1 Adat3, DCX ADAT3 A180V ,ND ADAT2	12.33	15.48	-3.151	3.445	13	6	1.294	174
	ND miR1 Adat3, DCX empty ,ND ADAT2 vs. ND miR1 Adat3, DCX ADAT3 WT ,ND ADAT2	23.03	17.54	5.486	2.704	12	15	2.87	174
	ND miR1 Adat3, DCX empty ,ND ADAT2 vs. ND miR1 Adat3, DCX ADAT3 V128M ,ND ADAT2	23.03	27.5	-4.468	3.716	12	5	1.7	174
	ND miR1 Adat3, DCX empty ,ND ADAT2 vs. ND miR1 Adat3, DCX ADAT3 A180L ,ND ADAT2	23.03	18.67	4.355	2.795	12	13	2.204	174
	ND miR1 Adat3, DCX empty ,ND ADAT2 vs. ND miR1 Adat3, DCX ADAT3 A180V ,ND ADAT2	23.03	15.48	7.546	3.49	12	6	3.058	174
	ND miR1 Adat3, DCX ADAT3 WT ,ND ADAT2 vs. ND miR1 Adat3, DCX ADAT3 V128M ,ND ADAT2	17.54	27.5	-9.954	3.605	15	5	3.905	174
	ND miR1 Adat3, DCX ADAT3 WT ,ND ADAT2 vs. ND miR1 Adat3, DCX ADAT3 A180L ,ND ADAT2	17.54	18.67	-1.132	2.645	15	13	0.605	174
	ND miR1 Adat3, DCX ADAT3 WT ,ND ADAT2 vs. ND miR1 Adat3, DCX ADAT3 A180V ,ND ADAT2	17.54	15.48	2.06	3.372	15	6	0.8639	174
	ND miR1 Adat3, DCX ADAT3 V128M ,ND ADAT2 vs. ND miR1 Adat3, DCX ADAT3 A180L ,ND ADAT2	27.5	18.67	8.822	3.674	5	13	3.396	174
	ND miR1 Adat3, DCX ADAT3 V128M ,ND ADAT2 vs. ND miR1 Adat3, DCX ADAT3 A180V ,ND ADAT2	27.5	15.48	12.01	4.227	5	6	4.019	174
	ND miR1 Adat3, DCX ADAT3 A180L ,ND ADAT2 vs. ND miR1 Adat3, DCX ADAT3 A180V ,ND ADAT2	18.67	15.48	3.192	3.445	13	6	1.31	174
	Lo CP
	ND Scramble, DCX empty, ND ADAT2 vs. ND miR1 Adat3, DCX empty ,ND ADAT2	21.13	26.06	-4.93	2.795	13	12	2.495	174
	ND Scramble, DCX empty, ND ADAT2 vs. ND miR1 Adat3, DCX ADAT3 WT ,ND ADAT2	21.13	20.59	0.5428	2.645	13	15	0.2902	174
	ND Scramble, DCX empty, ND ADAT2 vs. ND miR1 Adat3, DCX ADAT3 V128M ,ND ADAT2	21.13	28.64	-7.509	3.674	13	5	2.891	174
	ND Scramble, DCX empty, ND ADAT2 vs. ND miR1 Adat3, DCX ADAT3 A180L ,ND ADAT2	21.13	22.69	-1.555	2.738	13	13	0.8033	174
	ND Scramble, DCX empty, ND ADAT2 vs. ND miR1 Adat3, DCX ADAT3 A180V ,ND ADAT2	21.13	19.79	1.341	3.445	13	6	0.5505	174
	ND miR1 Adat3, DCX empty ,ND ADAT2 vs. ND miR1 Adat3, DCX ADAT3 WT ,ND ADAT2	26.06	20.59	5.472	2.704	12	15	2.862	174
	ND miR1 Adat3, DCX empty ,ND ADAT2 vs. ND miR1 Adat3, DCX ADAT3 V128M ,ND ADAT2	26.06	28.64	-2.579	3.716	12	5	0.9815	174
	ND miR1 Adat3, DCX empty ,ND ADAT2 vs. ND miR1 Adat3, DCX ADAT3 A180L ,ND ADAT2	26.06	22.69	3.374	2.795	12	13	1.708	174
	ND miR1 Adat3, DCX empty ,ND ADAT2 vs. ND miR1 Adat3, DCX ADAT3 A180V ,ND ADAT2	26.06	19.79	6.271	3.49	12	6	2.541	174
	ND miR1 Adat3, DCX ADAT3 WT ,ND ADAT2 vs. ND miR1 Adat3, DCX ADAT3 V128M ,ND ADAT2	20.59	28.64	-8.051	3.605	15	5	3.159	174
	ND miR1 Adat3, DCX ADAT3 WT ,ND ADAT2 vs. ND miR1 Adat3, DCX ADAT3 A180L ,ND ADAT2	20.59	22.69	-2.098	2.645	15	13	1.122	174
	ND miR1 Adat3, DCX ADAT3 WT ,ND ADAT2 vs. ND miR1 Adat3, DCX ADAT3 A180V ,ND ADAT2	20.59	19.79	0.7984	3.372	15	6	0.3348	174
	ND miR1 Adat3, DCX ADAT3 V128M ,ND ADAT2 vs. ND miR1 Adat3, DCX ADAT3 A180L ,ND ADAT2	28.64	22.69	5.953	3.674	5	13	2.292	174
	ND miR1 Adat3, DCX ADAT3 V128M ,ND ADAT2 vs. ND miR1 Adat3, DCX ADAT3 A180V ,ND ADAT2	28.64	19.79	8.85	4.227	5	6	2.961	174
	ND miR1 Adat3, DCX ADAT3 A180L ,ND ADAT2 vs. ND miR1 Adat3, DCX ADAT3 A180V ,ND ADAT2	22.69	19.79	2.897	3.445	13	6	1.189	174
	Up CP
	ND Scramble, DCX empty, ND ADAT2 vs. ND miR1 Adat3, DCX empty ,ND ADAT2	66.54	50.91	15.63	2.795	13	12	7.908	174
	ND Scramble, DCX empty, ND ADAT2 vs. ND miR1 Adat3, DCX ADAT3 WT ,ND ADAT2	66.54	61.87	4.669	2.645	13	15	2.496	174
	ND Scramble, DCX empty, ND ADAT2 vs. ND miR1 Adat3, DCX ADAT3 V128M ,ND ADAT2	66.54	43.86	22.67	3.674	13	5	8.729	174
	ND Scramble, DCX empty, ND ADAT2 vs. ND miR1 Adat3, DCX ADAT3 A180L ,ND ADAT2	66.54	58.64	7.898	2.738	13	13	4.079	174
	ND Scramble, DCX empty, ND ADAT2 vs. ND miR1 Adat3, DCX ADAT3 A180V ,ND ADAT2	66.54	64.73	1.81	3.445	13	6	0.743	174
	ND miR1 Adat3, DCX empty ,ND ADAT2 vs. ND miR1 Adat3, DCX ADAT3 WT ,ND ADAT2	50.91	61.87	-10.96	2.704	12	15	5.732	174
	ND miR1 Adat3, DCX empty ,ND ADAT2 vs. ND miR1 Adat3, DCX ADAT3 V128M ,ND ADAT2	50.91	43.86	7.046	3.716	12	5	2.682	174
	ND miR1 Adat3, DCX empty ,ND ADAT2 vs. ND miR1 Adat3, DCX ADAT3 A180L ,ND ADAT2	50.91	58.64	-7.729	2.795	12	13	3.911	174
	ND miR1 Adat3, DCX empty ,ND ADAT2 vs. ND miR1 Adat3, DCX ADAT3 A180V ,ND ADAT2	50.91	64.73	-13.82	3.49	12	6	5.598	174
	ND miR1 Adat3, DCX ADAT3 WT ,ND ADAT2 vs. ND miR1 Adat3, DCX ADAT3 V128M ,ND ADAT2	61.87	43.86	18.01	3.605	15	5	7.063	174
	ND miR1 Adat3, DCX ADAT3 WT ,ND ADAT2 vs. ND miR1 Adat3, DCX ADAT3 A180L ,ND ADAT2	61.87	58.64	3.23	2.645	15	13	1.727	174
	ND miR1 Adat3, DCX ADAT3 WT ,ND ADAT2 vs. ND miR1 Adat3, DCX ADAT3 A180V ,ND ADAT2	61.87	64.73	-2.858	3.372	15	6	1.199	174
	ND miR1 Adat3, DCX ADAT3 V128M ,ND ADAT2 vs. ND miR1 Adat3, DCX ADAT3 A180L ,ND ADAT2	43.86	58.64	-14.78	3.674	5	13	5.688	174
	ND miR1 Adat3, DCX ADAT3 V128M ,ND ADAT2 vs. ND miR1 Adat3, DCX ADAT3 A180V ,ND ADAT2	43.86	64.73	-20.86	4.227	5	6	6.98	174
	ND miR1 Adat3, DCX ADAT3 A180L ,ND ADAT2 vs. ND miR1 Adat3, DCX ADAT3 A180V ,ND ADAT2	58.64	64.73	-6.088	3.445	13	6	2.499	174

### Sheet: supplementary figures
SuppFig1A	Table Analyzed	KD of Adat3 miR1 and 2
	ANOVA summary
	F	19.62
	P value	0.0023
	P value summary	**
	Are differences among means statistically significant? (P < 0.05)	Yes
	R square	0.8674
	Brown-Forsythe test
	F (DFn, DFd)	1.155 (2, 6)
	P value	0.3763
	P value summary	ns
	Significantly different standard deviations? (P < 0.05)	No
	Bartlett's test
	Bartlett's statistic (corrected)
	P value
	P value summary
	Significantly different standard deviations? (P < 0.05)
	ANOVA table	SS	DF	MS	F (DFn, DFd)	P value
	Treatment (between columns)	1.412	2	0.706	F (2, 6) = 19.62	P = 0.0023
	Residual (within columns)	0.2159	6	0.03598
	Total	1.628	8
	Data summary
	Number of treatments (columns)	3
	Number of values (total)	9
	Number of families	1
	Number of comparisons per family	2
	Alpha	0.05
	Bonferroni's multiple comparisons test	Mean Diff.	95% CI of diff.	Significant?	Summary	Adjusted P Value
	scramble vs. miR1-Adat3	0.8598	0.4000 to 1.320	Yes	**	0.0029
	scramble vs. miR2-Adat3	0.8192	0.3595 to 1.279	Yes	**	0.0037
	Test details	Mean 1	Mean 2	Mean Diff.	SE of diff.	n1	n2	t	DF
	scramble vs. miR1-Adat3	1	0.1402	0.8598	0.1549	3	3	5.552	6
	scramble vs. miR2-Adat3	1	0.1808	0.8192	0.1549	3	3	5.29	6
	Table Analyzed	KD of Adat2 miR1 and 2
	ANOVA summary
	F	8.329
	P value	0.0186
	P value summary	*
	Are differences among means statistically significant? (P < 0.05)	Yes
	R square	0.7352
	Brown-Forsythe test
	F (DFn, DFd)	0.5368 (2, 6)
	P value	0.6103
	P value summary	ns
	Significantly different standard deviations? (P < 0.05)	No
	Bartlett's test
	Bartlett's statistic (corrected)
	P value
	P value summary
	Significantly different standard deviations? (P < 0.05)
	ANOVA table	SS	DF	MS	F (DFn, DFd)	P value
	Treatment (between columns)	0.979	2	0.4895	F (2, 6) = 8.329	P = 0.0186
	Residual (within columns)	0.3526	6	0.05877
	Total	1.332	8
	Data summary
	Number of treatments (columns)	3
	Number of values (total)	9
	Number of families	1
	Number of comparisons per family	2
	Alpha	0.05
	Bonferroni's multiple comparisons test	Mean Diff.	95% CI of diff.	Significant?	Summary	Adjusted P Value
	scramble vs. miR1-Adat2	0.77	0.1824 to 1.358	Yes	*	0.0161
	scramble vs. miR2-Adat2	0.5967	0.009069 to 1.184	Yes	*	0.0471
	Test details	Mean 1	Mean 2	Mean Diff.	SE of diff.	n1	n2	t	DF
	scramble vs. miR1-Adat2	0.9933	0.2233	0.77	0.1979	3	3	3.89	6
	scramble vs. miR2-Adat2	0.9933	0.3967	0.5967	0.1979	3	3	3.014	6
Supp.Fig1B	Table Analyzed	ADAT3 KD WB
	ANOVA summary
	F	9.288
	P value	0.0146
	P value summary	*
	Are differences among means statistically significant? (P < 0.05)	Yes
	R square	0.7559
	Brown-Forsythe test
	F (DFn, DFd)	1.974 (2, 6)
	P value	0.2194
	P value summary	ns
	Significantly different standard deviations? (P < 0.05)	No
	Bartlett's test
	Bartlett's statistic (corrected)
	P value
	P value summary
	Significantly different standard deviations? (P < 0.05)
	ANOVA table	SS	DF	MS	F (DFn, DFd)	P value
	Treatment (between columns)	1.644	2	0.8221	F (2, 6) = 9.288	P = 0.0146
	Residual (within columns)	0.5311	6	0.08851
	Total	2.175	8
	Data summary
	Number of treatments (columns)	3
	Number of values (total)	9
	Number of families	1
	Number of comparisons per family	2
	Alpha	0.05
	Bonferroni's multiple comparisons test	Mean Diff.	95% CI of diff.	Significant?	Summary	Adjusted P Value
	scramble vs. miR1-Adat3	0.836	0.1148 to 1.557	Yes	*	0.0276
	scramble vs. miR2-Adat3	0.9639	0.2428 to 1.685	Yes	*	0.0148
	Test details	Mean 1	Mean 2	Mean Diff.	SE of diff.	n1	n2	t	DF
	scramble vs. miR1-Adat3	1	0.164	0.836	0.2429	3	3	3.441	6
	scramble vs. miR2-Adat3	1	0.0361	0.9639	0.2429	3	3	3.968	6
	Table Analyzed	ADAT2 KD WB
	ANOVA summary
	F	45.88
	P value	0.0002
	P value summary	***
	Are differences among means statistically significant? (P < 0.05)	Yes
	R square	0.9386
	Brown-Forsythe test
	F (DFn, DFd)	0.1544 (2, 6)
	P value	0.8602
	P value summary	ns
	Significantly different standard deviations? (P < 0.05)	No
	Bartlett's test
	Bartlett's statistic (corrected)
	P value
	P value summary
	Significantly different standard deviations? (P < 0.05)
	ANOVA table	SS	DF	MS	F (DFn, DFd)	P value
	Treatment (between columns)	1.518	2	0.7588	F (2, 6) = 45.88	P = 0.0002
	Residual (within columns)	0.09923	6	0.01654
	Total	1.617	8
	Data summary
	Number of treatments (columns)	3
	Number of values (total)	9
	Number of families	1
	Number of comparisons per family	2
	Alpha	0.05
	Bonferroni's multiple comparisons test	Mean Diff.	95% CI of diff.	Significant?	Summary	Adjusted P Value
	scramble vs. miR1-Adat2	0.8418	0.5301 to 1.154	Yes	***	0.0004
	scramble vs. miR2 Adat2	0.8977	0.5860 to 1.209	Yes	***	0.0003
	Test details	Mean 1	Mean 2	Mean Diff.	SE of diff.	n1	n2	t	DF
	scramble vs. miR1-Adat2	1	0.1582	0.8418	0.105	3	3	8.017	6
	scramble vs. miR2 Adat2	1	0.1023	0.8977	0.105	3	3	8.549	6
Supp.Fig1D	Table Analyzed	ADAT3 pCAGGs KD
	Two-way ANOVA	Ordinary
	Alpha	0.05
	Source of Variation	% of total variation	P value	P value summary	Significant?
	Interaction	11.07	< 0.0001	****	Yes
	Row Factor	86.07	< 0.0001	****	Yes
	Column Factor	1.776e-13	> 0.9999	ns	No
	ANOVA table	SS	DF	MS	F (DFn, DFd)	P value
	Interaction	2495	4	623.7	F (4, 48) = 10.38	P < 0.0001
	Row Factor	19390	2	9695	F (2, 48) = 161.4	P < 0.0001
	Column Factor	4.002e-11	2	2.001e-11	F (2, 48) = 3.332e-013	P > 0.9999
	Residual	2883	48	60.06
	Number of missing values	15
	Within each row, compare columns (simple effects within rows)
	Number of families	3
	Number of comparisons per family	2
	Alpha	0.05
	Bonferroni's multiple comparisons test	Mean Diff.	95% CI of diff.	Significant?	Summary	Adjusted P Value
	SVZ/IZ
	pCAG Scramble vs. pCAG miR1 Adat3	-17.5	-28.48 to -6.520	Yes	**	0.0012
	pCAG Scramble vs. pCAGmiR2 Adat3	-10.74	-21.98 to 0.4965	No	ns	0.0636
	Lo CP
	pCAG Scramble vs. pCAG miR1 Adat3	-6.635	-17.62 to 4.346	No	ns	0.337
	pCAG Scramble vs. pCAGmiR2 Adat3	-5.268	-16.51 to 5.971	No	ns	0.567
	Up CP
	pCAG Scramble vs. pCAG miR1 Adat3	24.14	13.16 to 35.12	Yes	****	< 0.0001
	pCAG Scramble vs. pCAGmiR2 Adat3	16.01	4.772 to 27.25	Yes	**	0.0037
	Test details	Mean 1	Mean 2	Mean Diff.	SE of diff.	N1	N2	t	DF
	SVZ/IZ
	pCAG Scramble vs. pCAG miR1 Adat3	7.227	24.73	-17.5	4.746	4	8	3.688	48
	pCAG Scramble vs. pCAGmiR2 Adat3	7.227	17.97	-10.74	4.857	4	7	2.212	48
	Lo CP
	pCAG Scramble vs. pCAG miR1 Adat3	19.03	25.67	-6.635	4.746	4	8	1.398	48
	pCAG Scramble vs. pCAGmiR2 Adat3	19.03	24.3	-5.268	4.857	4	7	1.085	48
	Up CP
	pCAG Scramble vs. pCAG miR1 Adat3	73.74	49.6	24.14	4.746	4	8	5.086	48
	pCAG Scramble vs. pCAGmiR2 Adat3	73.74	57.73	16.01	4.857	4	7	3.296	48
Supp.Fig1H	Table Analyzed	Supp_1H
	Two-way ANOVA	Ordinary
	Alpha	0.05
	Source of Variation	% of total variation	P value	P value summary	Significant?
	Interaction	3.574	< 0.0001	****	Yes
	Row Factor	57.2	< 0.0001	****	Yes
	Column Factor	-1.13e-14	> 0.9999	ns	No
	ANOVA table	SS	DF	MS	F (DFn, DFd)	P value
	Interaction	2302	8	287.7	F (8, 123) = 6.301	P < 0.0001
	Row Factor	36841	2	18421	F (2, 123) = 403.4	P < 0.0001
	Column Factor	-7.276e-12	4	-1.819e-12	F (4, 123) = -3.983e-014	P > 0.9999
	Residual	5617	123	45.66
	Number of missing values	87
	Within each row, compare columns (simple effects within rows)
	Number of families	3
	Number of comparisons per family	10
	Alpha	0.05
	Bonferroni's multiple comparisons test	Mean Diff.	95% CI of diff.	Significant?	Summary	Adjusted P Value
	SVZ/IZ
	ND Scramble DCX empty No ND ADAT2 vs. ND Scramble DCX empty ND ADAT2	0.3258	-9.208 to 9.859	No	ns	> 0.9999
	ND Scramble DCX empty No ND ADAT2 vs. ND miR1 Adat3	-3.858	-14.04 to 6.323	No	ns	> 0.9999
	ND Scramble DCX empty No ND ADAT2 vs. ND miR1 Adat3 DCX Adat3 ins	-7.196	-20.86 to 6.463	No	ns	> 0.9999
	ND Scramble DCX empty No ND ADAT2 vs. ND miR1 Adat3 DCX Adat3 ins ND ADAT2	-4.886	-14.22 to 4.445	No	ns	> 0.9999
	ND Scramble DCX empty ND ADAT2 vs. ND miR1 Adat3	-4.184	-12.56 to 4.192	No	ns	> 0.9999
	ND Scramble DCX empty ND ADAT2 vs. ND miR1 Adat3 DCX Adat3 ins	-7.522	-19.89 to 4.851	No	ns	0.8474
	ND Scramble DCX empty ND ADAT2 vs. ND miR1 Adat3 DCX Adat3 ins ND ADAT2	-5.211	-12.53 to 2.108	No	ns	0.4398
	ND miR1 Adat3 vs. ND miR1 Adat3 DCX Adat3 ins	-3.338	-16.22 to 9.540	No	ns	> 0.9999
	ND miR1 Adat3 vs. ND miR1 Adat3 DCX Adat3 ins ND ADAT2	-1.028	-9.172 to 7.117	No	ns	> 0.9999
	ND miR1 Adat3 DCX Adat3 ins vs. ND miR1 Adat3 DCX Adat3 ins ND ADAT2	2.31	-9.906 to 14.53	No	ns	> 0.9999
	Lo CP
	ND Scramble DCX empty No ND ADAT2 vs. ND Scramble DCX empty ND ADAT2	-0.7047	-10.24 to 8.829	No	ns	> 0.9999
	ND Scramble DCX empty No ND ADAT2 vs. ND miR1 Adat3	-9.196	-19.38 to 0.9848	No	ns	0.1099
	ND Scramble DCX empty No ND ADAT2 vs. ND miR1 Adat3 DCX Adat3 ins	-8.216	-21.87 to 5.443	No	ns	0.8806
	ND Scramble DCX empty No ND ADAT2 vs. ND miR1 Adat3 DCX Adat3 ins ND ADAT2	-0.1619	-9.493 to 9.169	No	ns	> 0.9999
	ND Scramble DCX empty ND ADAT2 vs. ND miR1 Adat3	-8.491	-16.87 to -0.1150	Yes	*	0.0445
	ND Scramble DCX empty ND ADAT2 vs. ND miR1 Adat3 DCX Adat3 ins	-7.511	-19.88 to 4.862	No	ns	0.8519
	ND Scramble DCX empty ND ADAT2 vs. ND miR1 Adat3 DCX Adat3 ins ND ADAT2	0.5428	-6.777 to 7.862	No	ns	> 0.9999
	ND miR1 Adat3 vs. ND miR1 Adat3 DCX Adat3 ins	0.9803	-11.90 to 13.86	No	ns	> 0.9999
	ND miR1 Adat3 vs. ND miR1 Adat3 DCX Adat3 ins ND ADAT2	9.034	0.8894 to 17.18	Yes	*	0.0192
	ND miR1 Adat3 DCX Adat3 ins vs. ND miR1 Adat3 DCX Adat3 ins ND ADAT2	8.054	-4.163 to 20.27	No	ns	0.6187
	Up CP
	ND Scramble DCX empty No ND ADAT2 vs. ND Scramble DCX empty ND ADAT2	0.3789	-9.155 to 9.913	No	ns	> 0.9999
	ND Scramble DCX empty No ND ADAT2 vs. ND miR1 Adat3	13.05	2.873 to 23.23	Yes	**	0.0037
	ND Scramble DCX empty No ND ADAT2 vs. ND miR1 Adat3 DCX Adat3 ins	15.41	1.753 to 29.07	Yes	*	0.0161
	ND Scramble DCX empty No ND ADAT2 vs. ND miR1 Adat3 DCX Adat3 ins ND ADAT2	5.048	-4.283 to 14.38	No	ns	> 0.9999
	ND Scramble DCX empty ND ADAT2 vs. ND miR1 Adat3	12.68	4.299 to 21.05	Yes	***	0.0003
	ND Scramble DCX empty ND ADAT2 vs. ND miR1 Adat3 DCX Adat3 ins	15.03	2.660 to 27.41	Yes	**	0.0071
	ND Scramble DCX empty ND ADAT2 vs. ND miR1 Adat3 DCX Adat3 ins ND ADAT2	4.669	-2.651 to 11.99	No	ns	0.707
	ND miR1 Adat3 vs. ND miR1 Adat3 DCX Adat3 ins	2.358	-10.52 to 15.24	No	ns	> 0.9999
	ND miR1 Adat3 vs. ND miR1 Adat3 DCX Adat3 ins ND ADAT2	-8.007	-16.15 to 0.1381	No	ns	0.0576
	ND miR1 Adat3 DCX Adat3 ins vs. ND miR1 Adat3 DCX Adat3 ins ND ADAT2	-10.36	-22.58 to 1.853	No	ns	0.1676
	Test details	Mean 1	Mean 2	Mean Diff.	SE of diff.	N1	N2	t
	SVZ/IZ
	ND Scramble DCX empty No ND ADAT2 vs. ND Scramble DCX empty ND ADAT2	12.66	12.33	0.3258	3.335	6	13	0.09769
	ND Scramble DCX empty No ND ADAT2 vs. ND miR1 Adat3	12.66	16.52	-3.858	3.562	6	9	1.083
	ND Scramble DCX empty No ND ADAT2 vs. ND miR1 Adat3 DCX Adat3 ins	12.66	19.85	-7.196	4.778	6	3	1.506
	ND Scramble DCX empty No ND ADAT2 vs. ND miR1 Adat3 DCX Adat3 ins ND ADAT2	12.66	17.54	-4.886	3.264	6	15	1.497
	ND Scramble DCX empty ND ADAT2 vs. ND miR1 Adat3	12.33	16.52	-4.184	2.93	13	9	1.428
	ND Scramble DCX empty ND ADAT2 vs. ND miR1 Adat3 DCX Adat3 ins	12.33	19.85	-7.522	4.328	13	3	1.738
	ND Scramble DCX empty ND ADAT2 vs. ND miR1 Adat3 DCX Adat3 ins ND ADAT2	12.33	17.54	-5.211	2.561	13	15	2.035
	ND miR1 Adat3 vs. ND miR1 Adat3 DCX Adat3 ins	16.52	19.85	-3.338	4.505	9	3	0.741
	ND miR1 Adat3 vs. ND miR1 Adat3 DCX Adat3 ins ND ADAT2	16.52	17.54	-1.028	2.849	9	15	0.3606
	ND miR1 Adat3 DCX Adat3 ins vs. ND miR1 Adat3 DCX Adat3 ins ND ADAT2	19.85	17.54	2.31	4.274	3	15	0.5406
	Lo CP
	ND Scramble DCX empty No ND ADAT2 vs. ND Scramble DCX empty ND ADAT2	20.43	21.13	-0.7047	3.335	6	13	0.2113
	ND Scramble DCX empty No ND ADAT2 vs. ND miR1 Adat3	20.43	29.62	-9.196	3.562	6	9	2.582
	ND Scramble DCX empty No ND ADAT2 vs. ND miR1 Adat3 DCX Adat3 ins	20.43	28.64	-8.216	4.778	6	3	1.719
	ND Scramble DCX empty No ND ADAT2 vs. ND miR1 Adat3 DCX Adat3 ins ND ADAT2	20.43	20.59	-0.1619	3.264	6	15	0.04961
	ND Scramble DCX empty ND ADAT2 vs. ND miR1 Adat3	21.13	29.62	-8.491	2.93	13	9	2.898
	ND Scramble DCX empty ND ADAT2 vs. ND miR1 Adat3 DCX Adat3 ins	21.13	28.64	-7.511	4.328	13	3	1.735
	ND Scramble DCX empty ND ADAT2 vs. ND miR1 Adat3 DCX Adat3 ins ND ADAT2	21.13	20.59	0.5428	2.561	13	15	0.212
	ND miR1 Adat3 vs. ND miR1 Adat3 DCX Adat3 ins	29.62	28.64	0.9803	4.505	9	3	0.2176
	ND miR1 Adat3 vs. ND miR1 Adat3 DCX Adat3 ins ND ADAT2	29.62	20.59	9.034	2.849	9	15	3.171
	ND miR1 Adat3 DCX Adat3 ins vs. ND miR1 Adat3 DCX Adat3 ins ND ADAT2	28.64	20.59	8.054	4.274	3	15	1.884
	Up CP
	ND Scramble DCX empty No ND ADAT2 vs. ND Scramble DCX empty ND ADAT2	66.92	66.54	0.3789	3.335	6	13	0.1136
	ND Scramble DCX empty No ND ADAT2 vs. ND miR1 Adat3	66.92	53.86	13.05	3.562	6	9	3.665
	ND Scramble DCX empty No ND ADAT2 vs. ND miR1 Adat3 DCX Adat3 ins	66.92	51.5	15.41	4.778	6	3	3.225
	ND Scramble DCX empty No ND ADAT2 vs. ND miR1 Adat3 DCX Adat3 ins ND ADAT2	66.92	61.87	5.048	3.264	6	15	1.546
	ND Scramble DCX empty ND ADAT2 vs. ND miR1 Adat3	66.54	53.86	12.68	2.93	13	9	4.326
	ND Scramble DCX empty ND ADAT2 vs. ND miR1 Adat3 DCX Adat3 ins	66.54	51.5	15.03	4.328	13	3	3.473
	ND Scramble DCX empty ND ADAT2 vs. ND miR1 Adat3 DCX Adat3 ins ND ADAT2	66.54	61.87	4.669	2.561	13	15	1.823
	ND miR1 Adat3 vs. ND miR1 Adat3 DCX Adat3 ins	53.86	51.5	2.358	4.505	9	3	0.5233
	ND miR1 Adat3 vs. ND miR1 Adat3 DCX Adat3 ins ND ADAT2	53.86	61.87	-8.007	2.849	9	15	2.81
	ND miR1 Adat3 DCX Adat3 ins vs. ND miR1 Adat3 DCX Adat3 ins ND ADAT2	51.5	61.87	-10.36	4.274	3	15	2.425
Supp2S	Table Analyzed	ADAT3 levels in patient LCLs
	ANOVA summary
	F	0.5194
	P value	0.6052
	P value summary	ns
	Are differences among means statistically significant? (P < 0.05)	No
	R square	0.06477
	Brown-Forsythe test
	F (DFn, DFd)	1.745 (2, 15)
	P value	0.2083
	P value summary	ns
	Significantly different standard deviations? (P < 0.05)	No
	Bartlett's test
	Bartlett's statistic (corrected)
	P value
	P value summary
	Significantly different standard deviations? (P < 0.05)
	ANOVA table	SS	DF	MS	F (DFn, DFd)	P value
	Treatment (between columns)	0.9137	2	0.4568	F (2, 15) = 0.5194	P = 0.6052
	Residual (within columns)	13.19	15	0.8795
	Total	14.11	17
	Data summary
	Number of treatments (columns)	3
	Number of values (total)	18
	Number of families	1
	Number of comparisons per family	2
	Alpha	0.05
	Bonferroni's multiple comparisons test	Mean Diff.	95% CI of diff.	Significant?	Summary	Adjusted P Value
	Controls vs. ADAT3 p.Val144Met	-0.6187	-2.175 to 0.9380	No	ns	0.6762
	Controls vs. ADAT3 p.Ala196Val/Leu	-0.2692	-1.500 to 0.9615	No	ns	> 0.9999
	Test details	Mean 1	Mean 2	Mean Diff.	SE of diff.	n1	n2	t	DF
	Controls vs. ADAT3 p.Val144Met	1	1.619	-0.6187	0.6252	9	3	0.9896	15
	Controls vs. ADAT3 p.Ala196Val/Leu	1	1.269	-0.2692	0.4943	9	6	0.5446	15
Supp Fig5C	Table Analyzed	Overexpression of variants
	Two-way ANOVA	Ordinary
	Alpha	0.05
	Source of Variation	% of total variation	P value	P value summary	Significant?
	Interaction	1.83	0.0046	**	Yes
	Row Factor	80.62	< 0.0001	****	Yes
	Column Factor	3.995e-14	> 0.9999	ns	No
	ANOVA table	SS	DF	MS	F (DFn, DFd)	P value
	Interaction	1334	10	133.4	F (10, 111) = 2.751	P = 0.0046
	Row Factor	58733	2	29366	F (2, 111) = 605.8	P < 0.0001
	Column Factor	2.91e-11	5	5.821e-12	F (5, 111) = 1.201e-013	P > 0.9999
	Residual	5380	111	48.47
	Number of missing values	105
	Within each row, compare columns (simple effects within rows)
	Number of families	3
	Number of comparisons per family	15
	Alpha	0.05
	Tukey's multiple comparisons test	Mean Diff.	95% CI of diff.	Significant?	Summary	Adjusted P Value
	SVZ/IZ
	ND Scramble DCX empty No ND ADAT2 vs. ND Scramble, DCX empty, ND ADAT2	0.3258	-9.639 to 10.29	No	ns	> 0.9999
	ND Scramble DCX empty No ND ADAT2 vs. ND Scramble, DCX WT ins, ND ADAT2	-1.016	-11.92 to 9.888	No	ns	0.9998
	ND Scramble DCX empty No ND ADAT2 vs. ND Scramble, DCX V128M ins, ND ADAT2	-8.824	-21.05 to 3.402	No	ns	0.2985
	ND Scramble DCX empty No ND ADAT2 vs. ND Scramble, DCX A180L ins, ND ADAT2	1.598	-10.06 to 13.26	No	ns	0.9987
	ND Scramble DCX empty No ND ADAT2 vs. ND Scramble, DCX A180V ins, ND ADAT2	-2.628	-14.85 to 9.599	No	ns	0.9891
	ND Scramble, DCX empty, ND ADAT2 vs. ND Scramble, DCX WT ins, ND ADAT2	-1.342	-10.41 to 7.731	No	ns	0.9981
	ND Scramble, DCX empty, ND ADAT2 vs. ND Scramble, DCX V128M ins, ND ADAT2	-9.15	-19.77 to 1.476	No	ns	0.1338
	ND Scramble, DCX empty, ND ADAT2 vs. ND Scramble, DCX A180L ins, ND ADAT2	1.273	-8.693 to 11.24	No	ns	0.9991
	ND Scramble, DCX empty, ND ADAT2 vs. ND Scramble, DCX A180V ins, ND ADAT2	-2.954	-13.58 to 7.672	No	ns	0.9659
	ND Scramble, DCX WT ins, ND ADAT2 vs. ND Scramble, DCX V128M ins, ND ADAT2	-7.808	-19.32 to 3.703	No	ns	0.3678
	ND Scramble, DCX WT ins, ND ADAT2 vs. ND Scramble, DCX A180L ins, ND ADAT2	2.614	-8.290 to 13.52	No	ns	0.9821
	ND Scramble, DCX WT ins, ND ADAT2 vs. ND Scramble, DCX A180V ins, ND ADAT2	-1.612	-13.12 to 9.899	No	ns	0.9985
	ND Scramble, DCX V128M ins, ND ADAT2 vs. ND Scramble, DCX A180L ins, ND ADAT2	10.42	-1.804 to 22.65	No	ns	0.1414
	ND Scramble, DCX V128M ins, ND ADAT2 vs. ND Scramble, DCX A180V ins, ND ADAT2	6.196	-6.574 to 18.97	No	ns	0.7226
	ND Scramble, DCX A180L ins, ND ADAT2 vs. ND Scramble, DCX A180V ins, ND ADAT2	-4.226	-16.45 to 8.000	No	ns	0.9162
	Lo CP
	ND Scramble DCX empty No ND ADAT2 vs. ND Scramble, DCX empty, ND ADAT2	-0.7047	-10.67 to 9.261	No	ns	> 0.9999
	ND Scramble DCX empty No ND ADAT2 vs. ND Scramble, DCX WT ins, ND ADAT2	-6.39	-17.29 to 4.515	No	ns	0.5351
	ND Scramble DCX empty No ND ADAT2 vs. ND Scramble, DCX V128M ins, ND ADAT2	2.416	-9.810 to 14.64	No	ns	0.9926
	ND Scramble DCX empty No ND ADAT2 vs. ND Scramble, DCX A180L ins, ND ADAT2	1.489	-10.17 to 13.15	No	ns	0.9991
	ND Scramble DCX empty No ND ADAT2 vs. ND Scramble, DCX A180V ins, ND ADAT2	2.413	-9.813 to 14.64	No	ns	0.9926
	ND Scramble, DCX empty, ND ADAT2 vs. ND Scramble, DCX WT ins, ND ADAT2	-5.685	-14.76 to 3.388	No	ns	0.4591
	ND Scramble, DCX empty, ND ADAT2 vs. ND Scramble, DCX V128M ins, ND ADAT2	3.121	-7.504 to 13.75	No	ns	0.9568
	ND Scramble, DCX empty, ND ADAT2 vs. ND Scramble, DCX A180L ins, ND ADAT2	2.193	-7.772 to 12.16	No	ns	0.9878
	ND Scramble, DCX empty, ND ADAT2 vs. ND Scramble, DCX A180V ins, ND ADAT2	3.118	-7.507 to 13.74	No	ns	0.957
	ND Scramble, DCX WT ins, ND ADAT2 vs. ND Scramble, DCX V128M ins, ND ADAT2	8.806	-2.705 to 20.32	No	ns	0.2376
	ND Scramble, DCX WT ins, ND ADAT2 vs. ND Scramble, DCX A180L ins, ND ADAT2	7.878	-3.026 to 18.78	No	ns	0.2973
	ND Scramble, DCX WT ins, ND ADAT2 vs. ND Scramble, DCX A180V ins, ND ADAT2	8.803	-2.708 to 20.31	No	ns	0.238
	ND Scramble, DCX V128M ins, ND ADAT2 vs. ND Scramble, DCX A180L ins, ND ADAT2	-0.9277	-13.15 to 11.30	No	ns	> 0.9999
	ND Scramble, DCX V128M ins, ND ADAT2 vs. ND Scramble, DCX A180V ins, ND ADAT2	-0.00313	-12.77 to 12.77	No	ns	> 0.9999
	ND Scramble, DCX A180L ins, ND ADAT2 vs. ND Scramble, DCX A180V ins, ND ADAT2	0.9246	-11.30 to 13.15	No	ns	> 0.9999
	Up CP
	ND Scramble DCX empty No ND ADAT2 vs. ND Scramble, DCX empty, ND ADAT2	0.3789	-9.586 to 10.34	No	ns	> 0.9999
	ND Scramble DCX empty No ND ADAT2 vs. ND Scramble, DCX WT ins, ND ADAT2	7.406	-3.499 to 18.31	No	ns	0.3664
	ND Scramble DCX empty No ND ADAT2 vs. ND Scramble, DCX V128M ins, ND ADAT2	6.407	-5.819 to 18.63	No	ns	0.6523
	ND Scramble DCX empty No ND ADAT2 vs. ND Scramble, DCX A180L ins, ND ADAT2	-3.087	-14.74 to 8.570	No	ns	0.9723
	ND Scramble DCX empty No ND ADAT2 vs. ND Scramble, DCX A180V ins, ND ADAT2	0.2144	-12.01 to 12.44	No	ns	> 0.9999
	ND Scramble, DCX empty, ND ADAT2 vs. ND Scramble, DCX WT ins, ND ADAT2	7.027	-2.046 to 16.10	No	ns	0.2255
	ND Scramble, DCX empty, ND ADAT2 vs. ND Scramble, DCX V128M ins, ND ADAT2	6.028	-4.597 to 16.65	No	ns	0.5705
	ND Scramble, DCX empty, ND ADAT2 vs. ND Scramble, DCX A180L ins, ND ADAT2	-3.466	-13.43 to 6.499	No	ns	0.9142
	ND Scramble, DCX empty, ND ADAT2 vs. ND Scramble, DCX A180V ins, ND ADAT2	-0.1645	-10.79 to 10.46	No	ns	> 0.9999
	ND Scramble, DCX WT ins, ND ADAT2 vs. ND Scramble, DCX V128M ins, ND ADAT2	-0.9983	-12.51 to 10.51	No	ns	0.9999
	ND Scramble, DCX WT ins, ND ADAT2 vs. ND Scramble, DCX A180L ins, ND ADAT2	-10.49	-21.40 to 0.4116	No	ns	0.0665
	ND Scramble, DCX WT ins, ND ADAT2 vs. ND Scramble, DCX A180V ins, ND ADAT2	-7.191	-18.70 to 4.319	No	ns	0.4625
	ND Scramble, DCX V128M ins, ND ADAT2 vs. ND Scramble, DCX A180L ins, ND ADAT2	-9.495	-21.72 to 2.732	No	ns	0.2229
	ND Scramble, DCX V128M ins, ND ADAT2 vs. ND Scramble, DCX A180V ins, ND ADAT2	-6.193	-18.96 to 6.577	No	ns	0.7231
	ND Scramble, DCX A180L ins, ND ADAT2 vs. ND Scramble, DCX A180V ins, ND ADAT2	3.301	-8.925 to 15.53	No	ns	0.9699
	Test details	Mean 1	Mean 2	Mean Diff.	SE of diff.	N1	N2	q	DF
	SVZ/IZ
	ND Scramble DCX empty No ND ADAT2 vs. ND Scramble, DCX empty, ND ADAT2	12.66	12.33	0.3258	3.436	6	13	0.1341	111
	ND Scramble DCX empty No ND ADAT2 vs. ND Scramble, DCX WT ins, ND ADAT2	12.66	13.67	-1.016	3.76	6	8	0.3822	111
	ND Scramble DCX empty No ND ADAT2 vs. ND Scramble, DCX V128M ins, ND ADAT2	12.66	21.48	-8.824	4.216	6	5	2.96	111
	ND Scramble DCX empty No ND ADAT2 vs. ND Scramble, DCX A180L ins, ND ADAT2	12.66	11.06	1.598	4.02	6	6	0.5624	111
	ND Scramble DCX empty No ND ADAT2 vs. ND Scramble, DCX A180V ins, ND ADAT2	12.66	15.29	-2.628	4.216	6	5	0.8815	111
	ND Scramble, DCX empty, ND ADAT2 vs. ND Scramble, DCX WT ins, ND ADAT2	12.33	13.67	-1.342	3.129	13	8	0.6066	111
	ND Scramble, DCX empty, ND ADAT2 vs. ND Scramble, DCX V128M ins, ND ADAT2	12.33	21.48	-9.15	3.664	13	5	3.532	111
	ND Scramble, DCX empty, ND ADAT2 vs. ND Scramble, DCX A180L ins, ND ADAT2	12.33	11.06	1.273	3.436	13	6	0.5238	111
	ND Scramble, DCX empty, ND ADAT2 vs. ND Scramble, DCX A180V ins, ND ADAT2	12.33	15.29	-2.954	3.664	13	5	1.14	111
	ND Scramble, DCX WT ins, ND ADAT2 vs. ND Scramble, DCX V128M ins, ND ADAT2	13.67	21.48	-7.808	3.969	8	5	2.782	111
	ND Scramble, DCX WT ins, ND ADAT2 vs. ND Scramble, DCX A180L ins, ND ADAT2	13.67	11.06	2.614	3.76	8	6	0.9833	111
	ND Scramble, DCX WT ins, ND ADAT2 vs. ND Scramble, DCX A180V ins, ND ADAT2	13.67	15.29	-1.612	3.969	8	5	0.5743	111
	ND Scramble, DCX V128M ins, ND ADAT2 vs. ND Scramble, DCX A180L ins, ND ADAT2	21.48	11.06	10.42	4.216	5	6	3.496	111
	ND Scramble, DCX V128M ins, ND ADAT2 vs. ND Scramble, DCX A180V ins, ND ADAT2	21.48	15.29	6.196	4.403	5	5	1.99	111
	ND Scramble, DCX A180L ins, ND ADAT2 vs. ND Scramble, DCX A180V ins, ND ADAT2	11.06	15.29	-4.226	4.216	6	5	1.418	111
	Lo CP
	ND Scramble DCX empty No ND ADAT2 vs. ND Scramble, DCX empty, ND ADAT2	20.43	21.13	-0.7047	3.436	6	13	0.29	111
	ND Scramble DCX empty No ND ADAT2 vs. ND Scramble, DCX WT ins, ND ADAT2	20.43	26.82	-6.39	3.76	6	8	2.403	111
	ND Scramble DCX empty No ND ADAT2 vs. ND Scramble, DCX V128M ins, ND ADAT2	20.43	18.01	2.416	4.216	6	5	0.8106	111
	ND Scramble DCX empty No ND ADAT2 vs. ND Scramble, DCX A180L ins, ND ADAT2	20.43	18.94	1.489	4.02	6	6	0.5238	111
	ND Scramble DCX empty No ND ADAT2 vs. ND Scramble, DCX A180V ins, ND ADAT2	20.43	18.01	2.413	4.216	6	5	0.8096	111
	ND Scramble, DCX empty, ND ADAT2 vs. ND Scramble, DCX WT ins, ND ADAT2	21.13	26.82	-5.685	3.129	13	8	2.57	111
	ND Scramble, DCX empty, ND ADAT2 vs. ND Scramble, DCX V128M ins, ND ADAT2	21.13	18.01	3.121	3.664	13	5	1.205	111
	ND Scramble, DCX empty, ND ADAT2 vs. ND Scramble, DCX A180L ins, ND ADAT2	21.13	18.94	2.193	3.436	13	6	0.9028	111
	ND Scramble, DCX empty, ND ADAT2 vs. ND Scramble, DCX A180V ins, ND ADAT2	21.13	18.01	3.118	3.664	13	5	1.204	111
	ND Scramble, DCX WT ins, ND ADAT2 vs. ND Scramble, DCX V128M ins, ND ADAT2	26.82	18.01	8.806	3.969	8	5	3.138	111
	ND Scramble, DCX WT ins, ND ADAT2 vs. ND Scramble, DCX A180L ins, ND ADAT2	26.82	18.94	7.878	3.76	8	6	2.963	111
	ND Scramble, DCX WT ins, ND ADAT2 vs. ND Scramble, DCX A180V ins, ND ADAT2	26.82	18.01	8.803	3.969	8	5	3.137	111
	ND Scramble, DCX V128M ins, ND ADAT2 vs. ND Scramble, DCX A180L ins, ND ADAT2	18.01	18.94	-0.9277	4.216	5	6	0.3112	111
	ND Scramble, DCX V128M ins, ND ADAT2 vs. ND Scramble, DCX A180V ins, ND ADAT2	18.01	18.01	-0.00313	4.403	5	5	0.001005	111
	ND Scramble, DCX A180L ins, ND ADAT2 vs. ND Scramble, DCX A180V ins, ND ADAT2	18.94	18.01	0.9246	4.216	6	5	0.3102	111
	Up CP
	ND Scramble DCX empty No ND ADAT2 vs. ND Scramble, DCX empty, ND ADAT2	66.92	66.54	0.3789	3.436	6	13	0.1559	111
	ND Scramble DCX empty No ND ADAT2 vs. ND Scramble, DCX WT ins, ND ADAT2	66.92	59.51	7.406	3.76	6	8	2.785	111
	ND Scramble DCX empty No ND ADAT2 vs. ND Scramble, DCX V128M ins, ND ADAT2	66.92	60.51	6.407	4.216	6	5	2.149	111
	ND Scramble DCX empty No ND ADAT2 vs. ND Scramble, DCX A180L ins, ND ADAT2	66.92	70	-3.087	4.02	6	6	1.086	111
	ND Scramble DCX empty No ND ADAT2 vs. ND Scramble, DCX A180V ins, ND ADAT2	66.92	66.7	0.2144	4.216	6	5	0.07191	111
	ND Scramble, DCX empty, ND ADAT2 vs. ND Scramble, DCX WT ins, ND ADAT2	66.54	59.51	7.027	3.129	13	8	3.176	111
	ND Scramble, DCX empty, ND ADAT2 vs. ND Scramble, DCX V128M ins, ND ADAT2	66.54	60.51	6.028	3.664	13	5	2.327	111
	ND Scramble, DCX empty, ND ADAT2 vs. ND Scramble, DCX A180L ins, ND ADAT2	66.54	70	-3.466	3.436	13	6	1.427	111
	ND Scramble, DCX empty, ND ADAT2 vs. ND Scramble, DCX A180V ins, ND ADAT2	66.54	66.7	-0.1645	3.664	13	5	0.06351	111
	ND Scramble, DCX WT ins, ND ADAT2 vs. ND Scramble, DCX V128M ins, ND ADAT2	59.51	60.51	-0.9983	3.969	8	5	0.3557	111
	ND Scramble, DCX WT ins, ND ADAT2 vs. ND Scramble, DCX A180L ins, ND ADAT2	59.51	70	-10.49	3.76	8	6	3.947	111
	ND Scramble, DCX WT ins, ND ADAT2 vs. ND Scramble, DCX A180V ins, ND ADAT2	59.51	66.7	-7.191	3.969	8	5	2.562	111
	ND Scramble, DCX V128M ins, ND ADAT2 vs. ND Scramble, DCX A180L ins, ND ADAT2	60.51	70	-9.495	4.216	5	6	3.185	111
	ND Scramble, DCX V128M ins, ND ADAT2 vs. ND Scramble, DCX A180V ins, ND ADAT2	60.51	66.7	-6.193	4.403	5	5	1.989	111
	ND Scramble, DCX A180L ins, ND ADAT2 vs. ND Scramble, DCX A180V ins, ND ADAT2	70	66.7	3.301	4.216	6	5	1.108	111
